# Blood Proteomic Biomarkers indicate reduced system and tissue level inflammation responses to The GOTO Lifestyle Intervention in Older Adults

**DOI:** 10.1101/2025.10.08.25337394

**Authors:** F.A. Bogaards, T. Gehrmann, M. Beekman, N. Lakenberg, E. Suchiman, R.-U. Müller, J. Deelen, J.-W. Lackmann, S. Müller, C.P.G.M. de Groot, M.J.T. Reinders, P. Antczak, P.E. Slagboom

## Abstract

The effects of lifestyle interventions on the blood metabolome and transcriptome are well studied, but the interplay between tissues is not well understood. In a multi-omics multi-tissue design we study how the serum proteome reflects health improvements in age-related deficits such as body composition, fat and glucose metabolism and low-grade inflammation in older adults undergoing a 13-week lifestyle intervention (GOTO trial). Significant intervention effects on the fasting blood proteome were observed in both sexes, with downregulated immune-related pathways, including the complement system, inflammation, cholesterol transport and coagulation. These findings associated with improved body composition and immune-metabolic health markers. In addition, we found that the intervention-induced changes in the transcriptome of muscle and subcutaneous adipose tissue (SAT) biopsies were correlated with changes of the corresponding circulating proteins. The most notable correlations were observed for proteins involved in inflammatory processes and corresponding gene expression in the SAT. Our findings emphasize the broad beneficial effects of moderate lifestyle interventions in older adults and how circulating proteins such as FN1, LGALS3BP and PRG4 reflect the immune-metabolic health benefits.

## Supplementary Tables for "Blood Proteomic Biomarkers indicate reduced system and tissue level inflammation responses to The GOTO Lifestyle Intervention in Older Adults"

### Sheet: info
sup_table	description
supplementary_table_1	Baseline Characteristics immune-metabolic health markers without participants on antihypertensive and lipid lowering medication for blood pressure and fat metabolism
supplementary_table_2	Intervention effect immune-metabolic health markers without participants on antihypertensive and lipid lowering medication for blood pressure and fat metabolism
supplementary_table_3	Cell type composition changes
supplementary_table_4	Intervention effect fasting blood proteome
supplementary_table_5	List of overrepresented GO Biological processes terms
supplementary_table_6	Proteins in overrepresented pathways after ReviGO
supplementary_table_7	Associations fasting blood proteome and health markers across both time points of the intervention
supplementary_table_8	Associations fasting blood proteome and health markers at baseline
supplementary_table_9	Human Protein Atlas mapping of intervention responsive proteins significantly positively associated to fat and or muscle in expression level in male participants
supplementary_table_10	Human Protein Atlas mapping of intervention responsive proteins significantly positively associated to fat and or muscle in expression level in female participants

### Sheet: supplementary_table_1
health_marker	male_n	male_values	female_n	female_values	p_adjust
Age at baseline, years	70	64.1 (0.6) [50.4-74.3]	76	62.0 (0.7) [46.7-75.1]	0.096
Blood Pressure
Systolic Blood Pressure, mmHg	50	137.5 (1.7) [114.5-172]	51	135.3 (2.8) [101.2-196]	0.522
Diastolic Blood Pressure, mmHg	50	85.1 (0.9) [69.5-100.5]	51	83.0 (1.3) [64-107.8]	0.354
Body Composition
BMI, kg/m^2	70	26.6 (0.2) [22.5-34]	76	27.0 (0.3) [23-33.7]	0.452
Waist Circumference, cm	70	98.4 (0.8) [80-122]	76	93.3 (0.9) [74-112]	2.7e-04*
Total Body Fat%, %	61	26.5 (0.6) [15.9-38.1]	65	38.2 (0.5) [27.8-47]	5.0e-28*
Trunk Fat%, %	61	28.1 (0.7) [12.7-39.9]	65	37.4 (0.7) [22.2-49]	1.4e-15*
Serum Markers of Fat Metabolism
Fasting LDL Cholesterol, mmol/L	55	2.4 (0.06) [1.6-3.9]	64	2.5 (0.06) [1.5-4]	0.509
Fasting HDL Cholesterol, mmol/L	55	1.4 (0.03) [0.8-1.9]	64	1.7 (0.04) [1.1-2.5]	0.138
Fasting HDL Cholesterol size, nm	55	9.5 (0.02) [9.2-10]	64	9.6 (0.02) [9.3-10.1]	0.354
Fasting Serum Triglycerides, mmol/L	55	1.3 (0.08) [0.5-3.6]	64	1.2 (0.09) [0.5-5.4]	0.686
Glucose Metabolism
Fasting Insulin, mU/L	70	9.8 (0.5) [2-26.8]	76	8.6 (0.5) [2-29.6]	0.255
Fasting Glucose, mmol/L	68	5.3 (0.07) [4.5-7.9]	74	5.2 (0.06) [4.3-6.4]	0.482
Inflammation
Fasting C-Reactive Protein, mg/L	70	1.8 (0.4) [0.2-20]	76	2.2 (0.4) [0.2-18.8]	0.522
Fasting Alpha-1-acid Glycoprotein, mmol/L	69	0.8 (0.01) [0.6-1.1]	76	0.8 (0.01) [0.6-1.4]	0.452

### Sheet: supplementary_table_2
health.markers	male.n	male.mean.sd	male.p.adjust	female.n	female.mean.sd	female.p.adjust
Blood Pressure
Systolic Blood Pressure, mmHg	50	-4.93 (14.63)	0.005*	51	-4.94 (22.36)	0.002*
Diastolic Blood Pressure, mmHg	50	-1.43 (8.04)	0.138	51	-2.25 (10.15)	0.027*
Body Composition
BMI, kg/m^2	70	-1.09 (2.73)	1.7e-16*	76	-1.22 (3.31)	1.7e-19*
Waist Circumference, cm	70	-4.41 (10.12)	1.1e-08*	76	-4.45 (10.06)	5.6e-09*
Total Body Fat%, %	58	-1.66 (5.69)	1.1e-09*	60	-1.11 (5.26)	7.5e-09*
Trunk Fat%, %	58	-2.61 (7.29)	1.5e-11*	60	-1.68 (6.75)	2.4e-10*
Serum Markers of Fat Metabolism
Fasting LDL Cholesterol, mmol/L	55	-0.20 (0.54)	3.9e-05*	64	-0.21 (0.56)	7.2e-06*
Fasting HDL Cholesterol, mmol/L	55	0.04 (0.30)	0.071	64	-0.05 (0.33)	0.018*
Fasting HDL Cholesterol size, nm	55	0.06 (0.20)	4.8e-05*	64	0.03 (0.20)	0.024*
Fasting Serum Triglycerides, mmol/L	55	-0.20 (0.77)	6.3e-04*	64	-0.09 (0.90)	0.109
Glucose Metabolism
Fasting Insulin, mU/L	70	-0.44 (6.12)	0.302	76	-0.31 (5.71)	0.402
Fasting Glucose, mmol/L	64	-0.10 (0.74)	0.01*	66	-0.07 (0.61)	0.171
Inflammation
Fasting C-Reactive Protein, mg/L	70	-0.43 (3.56)	0.304	76	-0.50 (3.11)	0.149
Fasting Alpha-1-acid Glycoprotein, mmol/L	69	-0.03 (0.11)	0.004*	76	-0.02 (0.13)	0.027*

### Sheet: supplementary_table_3
cell_type	sex	delta (sd)	p_val	p_adjust
Neutrophiles, %	male	0.71 (6.17)	0.34	1
Basophiles, %	male	0.04 (0.33)	0.32	1
Eosinophiles, %	male	0.06 (1.40)	0.71	1
Lymphocytes, %	male	-1.07 (5.32)	0.096	0.58
Monocytes, %	male	0.27 (2.03)	0.28	1
Leukocytes, %	male	-0.26 (0.98)	0.031	0.18
Neutrophiles, %	female	-0.56 (6.36)	0.44	1
Basophiles, %	female	0.01 (0.22)	0.66	1
Eosinophiles, %	female	-0.11 (1.28)	0.48	1
Lymphocytes, %	female	0.68 (5.20)	0.26	1
Monocytes, %	female	-0.01 (2.37)	0.96	1
Leukocytes, %	female	-0.14 (1.08)	0.28	1

### Sheet: supplementary_table_4
estimated_intervention_effect	p-value	fdr	uniprot_id	gene_symbol	sex
-0.226579	0.152023	0.599272	P05154	SERPINA5	male
-0.368807	0.00647766	0.119736	P02786	TFRC	male
-0.395975	7.0759e-05	0.00418539	P0C0L4	C4A	male
0.584563	7.38378e-05	0.00426098	P02768	ALB	male
0.206891	0.220637	0.682884	P13796	LCP1	male
0.34754	0.0362017	0.319049	P02766	TTR	male
-0.496724	4.37608e-05	0.00295823	P12259	F5	male
-0.42521	0.00527463	0.107584	P48740	MASP1	male
-0.347187	0.00549979	0.107956	P19827	ITIH1	male
0.452354	0.00459051	0.0969745	P02765	AHSG	male
-0.696336	3.21253e-07	5.42918e-05	P04114	APOB	male
0.582839	0.000332406	0.0140442	Q96CF2	CHMP4C	male
-0.357371	0.00788017	0.133989	P0DOY3	IGLC3	male
-0.134561	0.149999	0.599272	P10643	C7	male
0.116018	0.307236	0.746672	P11597	CETP	male
-0.265544	0.0400923	0.336377	P01042	KNG1	male
-0.0999121	0.300583	0.740144	P02649	APOE	male
0.185449	0.122005	0.565147	Q15582	TGFBI	male
-0.512988	0.000210293	0.0103657	P01024	C3	male
-0.290467	0.00408887	0.0887547	P05156	CFI	male
-0.473856	0.00164618	0.0469261	O00533	CHL1	male
-0.396347	0.0370528	0.322745	Q76LX8	ADAMTS13	male
-0.314898	0.00745387	0.129675	P01833	PIGR	male
-0.113466	0.44023	0.8195	P01008	SERPINC1	male
0.35829	0.00335481	0.078589	B9A064	IGLL5	male
-0.0826942	0.481261	0.834565	A0M8Q6	IGLC7	male
0.174498	0.321358	0.758029	P02533	KRT14	male
0.205759	0.239106	0.691521	P13645	KRT10	male
-0.357702	0.0107868	0.15754	P04196	HRG	male
-0.143144	0.232501	0.686763	P01011	SERPINA3	male
-0.144151	0.344085	0.769475	Q12805	EFEMP1	male
0.469888	0.000712478	0.0244308	P02787	TF	male
-0.449443	0.00032962	0.0140442	P22105	TNXB	male
0.266508	0.105371	0.539628	Q8WZ42	TTN	male
0.162511	0.21027	0.672216	P01834	IGKC	male
0.0212349	0.903544	0.993209	P04264	KRT1	male
0.261556	0.115472	0.5553	P48668	KRT6C	male
-0.439322	0.000277399	0.0123835	Q14624	ITIH4	male
-0.0584845	0.728385	0.931947	Q9Y490	TLN1	male
-0.373287	0.000576229	0.0209747	P07360	C8G	male
0.540599	0.00150176	0.0438664	P14543	NID1	male
-0.441954	0.00162843	0.0469261	P19823	ITIH2	male
0.0831506	0.567345	0.872431	A0A075B6Q5	IGHV3-64	male
0.403181	0.00244989	0.0616643	P01782	IGHV3-9	male
-0.0626437	0.7198	0.931947	P01768	IGHV3-30	male
0.726364	2.87861e-07	5.23907e-05	P0DP02	IGHV3-30-3	male
-0.119562	0.148154	0.599272	A0A0J9YX35	IGHV3-64D	male
-0.180175	0.0592102	0.421444	P00450	CP	male
-0.19757	0.00929678	0.144712	P00748	F12	male
-0.126278	0.330081	0.76902	P04275	VWF	male
-0.249361	0.0760319	0.464547	P14151	SELL	male
0.166132	0.210813	0.672216	P15924	DSP	male
0.235988	0.150855	0.599272	P02647	APOA1	male
-0.445394	5.89216e-06	0.000580869	P0C0L5	C4B	male
-0.129931	0.254597	0.702069	P02748	C9	male
-0.548678	2.27097e-05	0.0016791	P43652	AFM	male
-0.805742	1.26409e-08	4.98471e-06	P01031	C5	male
-0.694327	1.19585e-07	3.14377e-05	P02760	AMBP	male
0.219152	0.182634	0.640676	O95445	APOM	male
-0.0988422	0.56314	0.871413	P08571	CD14	male
-0.222737	0.0268739	0.278876	P01023	A2M	male
-0.560819	0.000178936	0.00920354	P00747	PLG	male
-0.308568	0.00127344	0.0396441	Q04756	HGFAC	male
-0.470721	1.76786e-07	3.48564e-05	P35858	IGFALS	male
-0.262843	0.00792835	0.133989	P09172	DBH	male
-0.614691	6.58545e-06	0.000623247	P06396	GSN	male
-0.19637	0.140395	0.593168	P01766	IGHV3-13	male
0.313234	0.0328741	0.308988	P25311	AZGP1	male
0.235921	0.0786385	0.464547	P60709	ACTB	male
-0.442076	5.95415e-07	8.28677e-05	O75636	FCN3	male
-0.398628	0.000145642	0.00765753	P22792	CPN2	male
-0.0398374	0.634136	0.900243	Q96PD5	PGLYRP2	male
0.114247	0.474116	0.8312	P02776	PF4	male
0.340327	0.0446848	0.355974	P02652	APOA2	male
-0.157803	0.359167	0.776686	O00187	MASP2	male
-0.942218	1.44124e-11	3.40997e-08	P07225	PROS1	male
-0.259771	0.143261	0.597803	P98160	HSPG2	male
-0.0107375	0.92605	0.995718	P07357	C8A	male
-0.210191	0.0857884	0.483274	P49913	CAMP	male
-0.516925	5.56031e-05	0.00353455	Q9UGM5	FETUB	male
-0.192028	0.151735	0.599272	Q9Y6R7	FCGBP	male
-0.357623	0.00354635	0.0819146	P00751	CFB	male
-0.169503	0.168235	0.620005	Q96KN2	CNDP1	male
0.459037	0.00723972	0.12783	Q9BTY2	FUCA2	male
0.192904	0.141718	0.593617	P05155	SERPING1	male
0.0488775	0.666692	0.919452	P23142	FBLN1	male
-0.177548	0.101557	0.530429	P13671	C6	male
-0.723179	2.35881e-09	1.39524e-06	O75882	ATRN	male
-0.567484	0.000219986	0.0105212	P11021	HSPA5	male
-0.0168356	0.884689	0.987282	P01857	IGHG1	male
0.31738	0.04231	0.348336	P06727	APOA4	male
-0.249268	0.0346701	0.314289	P03951	F11	male
-0.203425	0.120953	0.565147	P02774	GC	male
-0.540387	1.75543e-09	1.38445e-06	O14791	APOL1	male
-0.402477	0.000818438	0.0276632	P17936	IGFBP3	male
0.0136226	0.940601	0.995718	P15144	ANPEP	male
0.282381	0.0999319	0.527765	P01817	IGHV2-5	male
0.465542	0.00854996	0.137614	P02750	LRG1	male
0.0169758	0.915669	0.995718	P12111	COL6A3	male
-0.485731	5.7237e-05	0.00353455	P06681	C2	male
-0.0692318	0.619865	0.891008	P04211	IGLV7-43	male
-0.161206	0.289715	0.736586	P02741	CRP	male
0.206438	0.204295	0.666863	P20851	C4BPB	male
-0.174331	0.0330405	0.308988	Q08380	LGALS3BP	male
-0.417758	5.05833e-06	0.000520348	P02790	HPX	male
0.128813	0.405194	0.800933	P01019	AGT	male
-0.560032	0.000397634	0.0159458	P13591	NCAM1	male
-0.266135	0.0676422	0.450023	P02671	FGA	male
-0.452602	0.000625031	0.022072	P29622	SERPINA4	male
-0.452162	0.000238527	0.010853	P36955	SERPINF1	male
-0.197918	0.126219	0.57487	Q9BXR6	CFHR5	male
0.183432	0.130815	0.579604	A0A0B4J1Y9	IGHV3-72	male
0.108854	0.551774	0.862327	P24592	IGFBP6	male
-0.24584	0.000513745	0.01971	P22891	PROZ	male
-0.0150938	0.823088	0.967425	P01880	IGHD	male
0.124488	0.319947	0.758029	A0A087WSZ0	IGKV1D-8	male
0.056409	0.677305	0.922816	A0A0B4J2D9	IGKV1D-13	male
0.198922	0.212028	0.673931	P08779	KRT16	male
0.0746406	0.528663	0.856209	P05534	HLA-A	male
-0.0950595	0.555313	0.864958	Q13201	MMRN1	male
0.16304	0.35929	0.776686	P35908	KRT2	male
-0.230398	0.104098	0.536591	P07996	THBS1	male
0.270921	0.103666	0.536591	P00488	F13A1	male
-0.382246	0.0052041	0.107069	P08603	CFH	male
-0.254836	0.0228229	0.261512	P05543	SERPINA7	male
-0.0431347	0.79738	0.95808	P13647	KRT5	male
-0.312752	0.0202273	0.24671	P02749	APOH	male
-0.470819	2.72892e-06	0.000307458	A0A0J9YXX1	IGHV5-10-1	male
-0.312718	0.00571511	0.109048	A0A0B4J2H0	IGHV1-69D	male
-0.129162	0.393483	0.795083	A0A087WW87	IGKV2-40	male
0.12518	0.172173	0.624787	P23083	IGHV1-2	male
-0.0794572	0.572806	0.872431	A0A0C4DH29	IGHV1-3	male
-0.114019	0.372187	0.779157	A0A0C4DH31	IGHV1-18	male
0.132965	0.310018	0.746672	P01743	IGHV1-46	male
0.219407	0.187253	0.644408	A0A0A0MS14	IGHV1-45	male
0.307841	0.0702158	0.454096	A0A0C4DH72	IGKV1-6	male
0.0656844	0.671877	0.921543	P04430	IGKV1-16	male
-0.171724	0.266085	0.70991	A0A075B6S5	IGKV1-27	male
0.374846	0.0115999	0.166335	A0A0C4DH73	IGKV1-12	male
-0.527259	0.000985811	0.0328511	A0A0C4DH67	IGKV1-8	male
0.147834	0.170176	0.621677	A0A0C4DH24	IGKV6-21	male
0.0166196	0.877933	0.986259	P01602	IGKV1-5	male
0.300377	0.0175651	0.221059	P01597	IGKV1-39	male
0.668548	7.26114e-09	3.43597e-06	A0A087WSY6	IGKV3D-15	male
0.614537	5.32368e-08	1.57448e-05	P01619	IGKV3-20	male
0.0318319	0.840854	0.975936	A0A0C4DH55	IGKV3D-7	male
0.0981712	0.183321	0.640676	A0A0A0MRZ8	IGKV3D-11	male
0.198007	0.213996	0.677798	P10909	CLU	male
0.014388	0.932732	0.995718	Q6UX71	PLXDC2	male
-0.247729	0.00753863	0.130193	P18428	LBP	male
-0.0794567	0.66575	0.919238	P32119	PRDX2	male
0.0196599	0.886926	0.987282	P00746	CFD	male
-0.250598	0.150423	0.599272	Q96QT6	PHF12	male
-0.0637527	0.530722	0.857631	P61626	LYZ	male
-0.167069	0.323626	0.761677	P15814	IGLL1	male
-0.261627	0.158915	0.603835	Q15113	PCOLCE	male
0.0821844	0.212946	0.675375	P08519	LPA	male
-0.200157	0.204186	0.666863	P04217	A1BG	male
-0.0552118	0.730639	0.931947	P49747	COMP	male
-0.221449	0.126882	0.57487	P55058	PLTP	male
0.00209218	0.986129	0.995718	P00738	HP	male
-0.26144	0.00407157	0.0887547	P20742	PZP	male
0.299461	0.0567332	0.413091	P01009	SERPINA1	male
-0.623673	9.85094e-05	0.00542031	P04004	VTN	male
-0.153149	0.340948	0.769475	Q16610	ECM1	male
0.0506913	0.564945	0.872431	P55056	APOC4	male
-0.00931209	0.959487	0.995718	Q14126	DSG2	male
0.00296445	0.984927	0.995718	O00391	QSOX1	male
-0.338445	0.000362889	0.0150631	A0A0A0MS15	IGHV3-49	male
-0.613764	1.4892e-07	3.20312e-05	P02743	APCS	male
-0.112803	0.468718	0.8312	P35542	SAA4	male
0.167771	0.296545	0.740144	P40197	GP5	male
-0.466379	0.00255694	0.062936	P27918	CFP	male
-0.321475	0.0452228	0.35785	P02769	ALB	male
0.465841	3.81917e-05	0.00265769	P01859	IGHG2	male
-0.554016	7.49698e-06	0.000682225	P07358	C8B	male
-0.177419	0.118282	0.559584	Q9NPH3	IL1RAP	male
0.2782	0.112506	0.551114	P61224	RAP1B	male
-0.661092	1.22637e-06	0.000148228	P02751	FN1	male
-0.249467	0.0768642	0.464547	P35443	THBS4	male
-0.424273	0.00213087	0.0554027	P05160	F13B	male
-0.14753	0.0193961	0.241532	O43866	CD5L	male
-0.130602	0.0490004	0.371884	P26927	MST1	male
0.0543151	0.728789	0.931947	P02763	ORM1	male
-0.58217	4.87337e-06	0.000520348	P04003	C4BPA	male
0.183254	0.30962	0.746672	Q14766	LTBP1	male
-0.150056	0.3116	0.746672	P05452	CLEC3B	male
0.267108	0.100261	0.528272	O14786	NRP1	male
-0.198196	0.0207807	0.250632	Q92496	CFHR4	male
-0.214358	0.0787335	0.464547	Q86VB7	CD163	male
0.102337	0.535737	0.858045	P49908	SELENOP	male
0.0686663	0.670463	0.921543	P07998	RNASE1	male
0.185839	0.22901	0.683256	P02788	LTF	male
-0.186221	0.106599	0.542849	P36980	CFHR2	male
-0.813886	2.70154e-08	9.13119e-06	P00736	C1R	male
-0.104226	0.239665	0.691521	P01860	IGHG3	male
0.378853	0.0117843	0.167962	P05090	APOD	male
-0.273261	0.0380913	0.325357	P03952	KLKB1	male
-0.340381	0.0127548	0.178567	P09871	C1S	male
0.234973	0.104048	0.536591	P01591	JCHAIN	male
-0.547743	1.25299e-06	0.000148228	P05546	SERPIND1	male
-0.0683389	0.67955	0.922816	P02656	APOC3	male
0.0977068	0.380238	0.785715	P43251	BTD	male
0.131656	0.299784	0.740144	P01877	IGHA2	male
0.0847596	0.154037	0.599272	P01876	IGHA1	male
-0.631853	9.47756e-07	0.000124577	Q92954	PRG4	male
0.259955	0.152033	0.599272	Q9UM47	NOTCH3	male
-0.47793	0.00113583	0.0368132	P03950	ANG	male
0.152563	0.152813	0.599272	A0A0B4J1V0	IGHV3-15	male
0.151899	0.197483	0.659542	P04278	SHBG	male
-0.267312	0.0592883	0.421444	P08697	SERPINF2	male
0.0829897	0.139621	0.590955	P01871	IGHM	male
-0.14291	0.0723572	0.459116	Q14520	HABP2	male
-0.324229	0.0064164	0.119537	Q96IY4	CPB2	male
-0.262463	0.0357728	0.31819	P00734	F2	male
-0.151342	0.106022	0.541791	Q9NQ79	CRTAC1	male
-0.148429	0.251239	0.697355	O95497	VNN1	male
-0.298667	0.000108229	0.00581978	P80108	GPLD1	male
-0.447402	0.00674301	0.123444	A0A0B4J1X5	IGHV3-74	male
-0.312586	0.00413738	0.0889913	A0A0B4J1X8	IGHV3-43	male
-0.216803	0.0559297	0.410962	P02753	RBP4	male
-0.437821	2.91885e-05	0.00209273	Q15485	FCN2	male
-0.560239	0.00267	0.0644614	P02745	C1QA	male
-0.0599666	0.521778	0.852773	P02746	C1QB	male
-0.0419855	0.723842	0.931947	P01717	IGLV3-25	male
0.0738708	0.453409	0.8247	Q13103	SPP2	male
0.0494438	0.669717	0.921543	A0A075B6K5	IGLV3-9	male
0.0804132	0.565331	0.872431	Q9NZP8	C1RL	male
-0.519034	5.82618e-05	0.00353455	P04070	PROC	male
-0.283625	0.0658222	0.447685	P00338	LDHA	male
0.26165	0.0766943	0.464547	Q99969	RARRES2	male
-0.530177	0.00170133	0.0472706	P14625	HSP90B1	male
-0.542567	5.79956e-07	8.28677e-05	P06276	BCHE	male
-0.467434	0.000237284	0.010853	P15169	CPN1	male
0.227091	0.226738	0.682884	Q8NBP7	PCSK9	male
-0.153391	0.251708	0.697355	P02675	FGB	male
0.469134	0.00852541	0.137614	P43121	MCAM	male
0.158298	0.307873	0.746672	P11226	MBL2	male
0.104028	0.269044	0.712832	Q06033	ITIH3	male
-0.760495	1.38561e-07	3.20312e-05	P08185	SERPINA6	male
0.213418	0.0097575	0.148361	P01861	IGHG4	male
-0.0778206	0.574022	0.873276	P02775	PPBP	male
0.490844	0.00132976	0.040074	P02654	APOC1	male
-0.00794291	0.966722	0.995718	P68871	HBB	male
-0.0529373	0.717496	0.931947	P19652	ORM2	male
-0.0292774	0.872045	0.983336	P35527	KRT9	male
-0.158597	0.316712	0.755512	P00915	CA1	male
-0.258938	0.0400585	0.336377	P33151	CDH5	male
0.363718	0.0312544	0.301977	P63104	YWHAZ	male
-0.243575	0.124329	0.570083	P01033	TIMP1	male
-0.359748	0.000700205	0.024363	Q9UK55	SERPINA10	male
-0.828773	1.15158e-10	1.36231e-07	P00742	F10	male
-0.254391	0.00603028	0.113235	P27169	PON1	male
0.238118	0.111286	0.549628	P08253	MMP2	male
-0.180368	0.278591	0.725133	P04259	KRT6B	male
-0.344924	0.00189688	0.0504273	P00740	F9	male
-0.427586	0.010976	0.158349	P33908	MAN1A1	male
0.319828	0.0731816	0.459116	Q92820	GGH	male
-0.273631	0.00447762	0.0954419	Q15848	ADIPOQ	male
-0.264974	0.0464212	0.364766	P22352	GPX3	male
0.203899	0.186081	0.644408	P51884	LUM	male
-0.264875	0.00949727	0.145913	P02747	C1QC	male
-0.0667112	0.339951	0.769475	P00739	HPR	male
-0.023795	0.833837	0.97281	Q9HDC9	APMAP	male
-0.0743663	0.300585	0.740144	A0A0C4DH68	IGKV2-24	male
-0.0635529	0.425394	0.808064	A0A075B6S6	IGKV2D-30	male
-0.153455	0.100798	0.528272	A0A075B6I0	IGLV8-61	male
-0.218014	0.0901549	0.493794	A0A075B6I9	IGLV7-46	male
-0.214786	0.0351198	0.31502	A0A075B6I1	IGLV4-60	male
-0.0272958	0.837216	0.974269	A0A075B6H9	IGLV4-69	male
0.208426	0.0744878	0.460611	P01714	IGLV3-19	male
0.00872997	0.922007	0.995718	A0A0B4J1Y8	IGLV9-49	male
-0.380515	0.0220636	0.260378	P0DP04	IGHV3-43D	male
-0.138871	0.369332	0.778262	Q7Z7G0	ABI3BP	male
-0.00614192	0.967138	0.995718	P08709	F7	male
0.0317826	0.852282	0.978808	P01344	IGF2	male
-0.0418784	0.74983	0.939592	A0A075B6R2	IGHV4-4	male
0.26996	0.0916657	0.495162	P0DP08	IGHV4-38-2	male
0.109963	0.365782	0.776686	A0A0C4DH41	IGHV4-61	male
0.216757	0.0535336	0.39956	A0A0B4J1U7	IGHV6-1	male
-0.235243	0.0149519	0.196534	A0A0C4DH33	IGHV1-24	male
0.607986	0.0013562	0.0401097	A0A0G2JMI3	IGHV1-69-2	male
-0.530315	4.73207e-07	7.46405e-05	P01780	IGHV3-7	male
-0.0484208	0.779539	0.953173	P01764	IGHV3-23	male
0.149541	0.386614	0.789095	A0A0C4DH32	IGHV3-20	male
0.0692137	0.680404	0.922816	A0A0B4J1V1	IGHV3-21	male
0.191199	0.234565	0.688008	P01767	IGHV3-53	male
0.0563759	0.724333	0.931947	P01763	IGHV3-48	male
0.389311	0.0351502	0.31502	Q86YZ3	HRNR	male
0.326305	0.00289189	0.0691133	Q15166	PON3	male
-0.0411786	0.797064	0.95808	P27487	DPP4	male
0.240919	0.15872	0.603835	Q6EMK4	VASN	male
-0.0759939	0.572233	0.872431	Q9UHG3	PCYOX1	male
-0.741588	1.79207e-05	0.00136775	P00761		male
-0.00109443	0.994139	0.997449	Q14667	BLTP2	male
0.0342298	0.825704	0.968384	Q9NP80	PNPLA8	male
-0.661025	1.26458e-05	0.00103173	Q9Y5Y7	LYVE1	male
0.0425852	0.813152	0.962001	P55290	CDH13	male
0.366504	0.0261969	0.275475	P59665	DEFA1	male
0.338075	0.0888539	0.491159	P19021	PAM	male
-0.131833	0.291451	0.736724	P80748	IGLV3-21	male
-0.182529	0.132148	0.582061	A0A075B6K4	IGLV3-10	male
0.104894	0.379831	0.785715	P01718	IGLV3-27	male
-0.0035907	0.976624	0.995718	A0A075B6K0	IGLV3-16	male
-0.169253	0.162993	0.609964	A0A087WSX0	IGLV5-45	male
-0.0297207	0.851244	0.978579	Q9BWP8	COLEC11	male
0.0254206	0.890725	0.987561	P69905	HBA1	male
-0.100432	0.540559	0.860073	Q9UBF2	COPG2	male
0.655184	9.19595e-05	0.00518039	P11168	SLC2A2	male
0.276401	0.0686607	0.451489	P01593	IGKV1D-33	male
-0.192458	0.0462775	0.364766	A0A0C4DH25	IGKV3D-20	male
0.19661	0.121541	0.565147	P01701	IGLV1-51	male
-0.165556	0.263169	0.70991	P01703	IGLV1-40	male
-0.296134	0.0256522	0.274519	P01700	IGLV1-47	male
-0.0934475	0.475712	0.8312	P06312	IGKV4-1	male
-0.178495	0.01694	0.216649	P01706	IGLV2-11	male
0.00710608	0.923707	0.995718	P01705	IGLV2-23	male
-0.259912	0.0612627	0.431391	P01709	IGLV2-8	male
0.0207174	0.783715	0.954368	Q03591	CFHR1	male
0.03465	0.850786	0.978579	A0A0C4DH34	IGHV4-28	male
0.0171629	0.916341	0.995718	A0A0B4J1V2	IGHV2-26	male
-0.471788	1.51561e-05	0.00119531	O75460	ERN1	male
-0.265845	0.107754	0.543511	Q5R372	RABGAP1L	male
0.00169493	0.99201	0.997067	Q66K66	TMEM198	male
0.0025959	0.986464	0.995718	P13521	SCG2	male
-0.066331	0.730537	0.931947	A0A075B6I4	IGLV10-54	male
0.0238607	0.819594	0.965143	P01814	IGHV2-70	male
-0.332821	0.0208684	0.250632	Q9Y274	ST3GAL6	male
-0.0160519	0.872597	0.983336	A0A075B6S2	IGKV2D-29	male
-0.404209	0.00255094	0.062936	P01721	IGLV6-57	male
-0.109352	0.549154	0.861699	P01601	IGKV1D-16	male
0.283872	0.0805547	0.469439	P61769	B2M	male
0.0315147	0.85295	0.978808	P02655	APOC2	male
0.406241	0.000559303	0.0206767	Q7RTM1	OTOP1	male
-0.26502	0.0691399	0.451489	P78563	ADARB1	male
0.636061	0.000519343	0.01971	P06310	IGKV2-30	male
-0.234041	0.00244662	0.0616643	A0A0A0MT36	IGKV6D-21	male
-0.160607	0.33002	0.76902	P16070	CD44	male
-0.0983116	0.456241	0.879531	P051541	SERPINA5	female
-0.315565	0.0379421	0.342344	P027861	TFRC	female
-0.175354	0.0594344	0.420038	P0C0L41	C4A	female
1.00818	2.76872e-13	1.66177e-10	P027681	ALB	female
-0.245371	0.122655	0.563497	P137961	LCP1	female
-0.0862786	0.632571	0.923299	P027661	TTR	female
-0.446302	8.98277e-05	0.0034879	P122591	F5	female
-0.567667	3.5622e-05	0.00175587	P487401	MASP1	female
-0.0219582	0.85971	0.983723	P198271	ITIH1	female
0.0552912	0.753949	0.957327	P027651	AHSG	female
-0.639351	5.90803e-08	6.9892e-06	P041141	APOB	female
0.503869	0.000186063	0.00614057	Q96CF21	CHMP4C	female
-0.199217	0.167426	0.653341	P0DOY31	IGLC3	female
-0.248228	0.00377904	0.0704033	P106431	C7	female
0.243121	0.0272219	0.292759	P115971	CETP	female
-0.260903	0.0329835	0.314725	P010421	KNG1	female
-0.309191	0.000542012	0.0148574	P026491	APOE	female
0.223518	0.0318784	0.311671	Q155821	TGFBI	female
-0.225691	0.0761712	0.463293	P010241	C3	female
-0.215847	0.0245908	0.275547	P051561	CFI	female
-0.460822	0.000168588	0.00578084	O005331	CHL1	female
-0.318473	0.0235297	0.266369	Q76LX81	ADAMTS13	female
-0.476204	5.9701e-07	5.23158e-05	P018331	PIGR	female
-0.0688301	0.612223	0.919285	P010081	SERPINC1	female
0.223137	0.0576608	0.418063	B9A0641	IGLL5	female
-0.139373	0.108945	0.541522	A0M8Q61	IGLC7	female
0.307075	0.0600337	0.422191	P025331	KRT14	female
0.537063	0.0012942	0.029443	P136451	KRT10	female
-0.461638	0.0011325	0.0262695	P041961	HRG	female
-0.0792661	0.552714	0.903353	P010111	SERPINA3	female
-0.436218	6.0756e-05	0.00263272	Q128051	EFEMP1	female
0.641862	3.62336e-07	3.58244e-05	P027871	TF	female
-0.600584	2.16219e-05	0.00118971	P221051	TNXB	female
-0.0752757	0.656234	0.934206	Q8WZ421	TTN	female
0.38253	0.00643875	0.101561	P018341	IGKC	female
0.352582	0.0310043	0.305872	P042641	KRT1	female
0.235378	0.126525	0.56793	P486681	KRT6C	female
-0.226906	0.0750064	0.460948	Q146241	ITIH4	female
0.0641588	0.708157	0.954534	Q9Y4901	TLN1	female
-0.306436	0.00414387	0.0754184	P073601	C8G	female
0.222446	0.133038	0.58507	P145431	NID1	female
-0.142253	0.316418	0.804175	P198231	ITIH2	female
0.355594	0.00273911	0.0544599	A0A075B6Q51	IGHV3-64	female
0.760601	3.94163e-10	1.33227e-07	P017821	IGHV3-9	female
0.259239	0.030666	0.305872	P017681	IGHV3-30	female
1.14393	3.35795e-15	7.94492e-12	P0DP021	IGHV3-30-3	female
0.0914523	0.547471	0.899525	A0A0J9YX351	IGHV3-64D	female
-0.178971	0.0904348	0.508239	P004501	CP	female
-0.363046	3.63392e-07	3.58244e-05	P007481	F12	female
-0.209343	0.00569407	0.0951468	P042751	VWF	female
-0.674607	9.13988e-05	0.0034879	P141511	SELL	female
0.0176107	0.881372	0.986062	P159241	DSP	female
-0.325835	0.0555381	0.413217	P026471	APOA1	female
-0.0246537	0.873096	0.983723	P0C0L51	C4B	female
-0.120468	0.25858	0.770025	P027481	C9	female
-0.596599	3.55333e-07	3.58244e-05	P436521	AFM	female
-0.690796	4.92448e-07	4.66053e-05	P010311	C5	female
-0.277089	0.0203974	0.243738	P027601	AMBP	female
-0.286307	0.120403	0.561879	O954451	APOM	female
-0.343953	0.0542699	0.406376	P085711	CD14	female
-0.261034	0.00324888	0.0619908	P010231	A2M	female
-0.435079	0.000201894	0.00654358	P007471	PLG	female
-0.291003	0.000392665	0.0114697	Q047561	HGFAC	female
-0.209547	0.203503	0.708089	P358581	IGFALS	female
-0.171569	0.0250391	0.275547	P091721	DBH	female
-0.548893	1.30019e-05	0.000750304	P063961	GSN	female
-0.235962	0.0154357	0.202894	P017661	IGHV3-13	female
-0.198887	0.258656	0.770025	P253111	AZGP1	female
-0.171581	0.260505	0.770444	P607091	ACTB	female
-0.351685	0.000379746	0.011231	O756361	FCN3	female
-0.409447	0.0119501	0.170325	P227921	CPN2	female
0.0632813	0.762181	0.957327	Q96PD51	PGLYRP2	female
-0.337493	0.0248237	0.275547	P027761	PF4	female
-0.222181	0.176496	0.670287	P026521	APOA2	female
-0.277884	0.0604125	0.422887	O001871	MASP2	female
-0.788921	2.01619e-08	3.1802e-06	P072251	PROS1	female
-0.433646	0.00282511	0.0557017	P981601	HSPG2	female
0.267819	0.0168399	0.210811	P073571	C8A	female
-0.471621	0.000174982	0.00591439	P499131	CAMP	female
-0.445471	1.22773e-05	0.000726203	Q9UGM51	FETUB	female
-0.510504	2.06125e-09	5.4188e-07	Q9Y6R71	FCGBP	female
-0.0677992	0.54298	0.897116	P007511	CFB	female
-0.480727	0.000206866	0.00661414	Q96KN21	CNDP1	female
0.223227	0.15068	0.61894	Q9BTY21	FUCA2	female
0.0359351	0.773793	0.962211	P051551	SERPING1	female
-0.0353979	0.71487	0.954534	P231421	FBLN1	female
-0.132183	0.107254	0.540118	P136711	C6	female
-0.724384	4.79601e-09	1.03158e-06	O758821	ATRN	female
-0.553526	0.000624082	0.0165908	P110211	HSPA5	female
0.262715	0.0228993	0.263008	P018571	IGHG1	female
-0.193078	0.260331	0.770444	P067271	APOA4	female
-0.241705	0.00787936	0.121013	P039511	F11	female
-0.223615	0.0764618	0.463868	P027741	GC	female
-0.352472	6.78563e-05	0.00281663	O147911	APOL1	female
-0.550292	5.8178e-05	0.00261308	P179361	IGFBP3	female
-0.0461985	0.778411	0.96247	P151441	ANPEP	female
0.200071	0.152082	0.620218	P018171	IGHV2-5	female
0.095419	0.572349	0.910112	P027501	LRG1	female
0.001313	0.993646	0.997864	P121111	COL6A3	female
-0.556201	3.04266e-05	0.00157821	P066811	C2	female
-0.282792	0.0247822	0.275547	P042111	IGLV7-43	female
-0.131903	0.253147	0.762017	P027411	CRP	female
-0.165919	0.316883	0.804175	P208511	C4BPB	female
-0.297739	6.92265e-05	0.00282396	Q083801	LGALS3BP	female
-0.203302	0.31833	0.804175	P027901	HPX	female
-0.382683	0.0305485	0.305872	P010191	AGT	female
-0.482935	0.000546322	0.0148574	P135911	NCAM1	female
-0.334547	0.0124299	0.176103	P026711	FGA	female
-0.661313	2.69348e-06	0.000177022	P296221	SERPINA4	female
-0.342371	0.00528768	0.0913186	P369551	SERPINF1	female
-0.358798	0.000435137	0.0122564	Q9BXR61	CFHR5	female
0.60532	0.000745591	0.0193854	A0A0B4J1Y91	IGHV3-72	female
0.332161	0.0290001	0.305872	P245921	IGFBP6	female
-0.440842	1.24428e-06	9.19988e-05	P228911	PROZ	female
-0.0777147	0.0694332	0.449245	P018801	IGHD	female
0.506702	9.31243e-05	0.00349733	A0A087WSZ01	IGKV1D-8	female
0.255022	0.0489332	0.38851	A0A0B4J2D91	IGKV1D-13	female
0.0861594	0.601257	0.919285	P087791	KRT16	female
-0.307529	0.0200442	0.241962	P055341	HLA-A	female
-0.281381	0.0614051	0.426451	Q132011	MMRN1	female
0.553842	0.00095375	0.0229551	P359081	KRT2	female
-0.153488	0.163989	0.647745	P079961	THBS1	female
0.235054	0.14836	0.61407	P004881	F13A1	female
-0.0724788	0.545211	0.897116	P086031	CFH	female
-0.38618	0.000432188	0.0122564	P055431	SERPINA7	female
0.192414	0.258998	0.770025	P136471	KRT5	female
-0.338919	0.000844374	0.0214816	P027491	APOH	female
-0.258519	0.00797949	0.121022	A0A0J9YXX11	IGHV5-10-1	female
-0.0598864	0.754934	0.957327	A0A0B4J2H01	IGHV1-69D	female
0.0120315	0.942158	0.986299	A0A087WW871	IGKV2-40	female
0.153667	0.127758	0.569259	P230831	IGHV1-2	female
0.303024	0.0144687	0.193407	A0A0C4DH291	IGHV1-3	female
0.262728	0.0741234	0.4591	A0A0C4DH311	IGHV1-18	female
0.288317	0.015611	0.203162	P017431	IGHV1-46	female
0.473692	0.00159359	0.0345912	A0A0A0MS141	IGHV1-45	female
0.283292	0.035044	0.323883	A0A0C4DH721	IGKV1-6	female
0.238192	0.117843	0.555412	P044301	IGKV1-16	female
-0.194254	0.225963	0.727347	A0A075B6S51	IGKV1-27	female
0.247841	0.0675597	0.446498	A0A0C4DH731	IGKV1-12	female
-0.643886	1.00151e-06	7.89854e-05	A0A0C4DH671	IGKV1-8	female
0.0980508	0.266542	0.773142	A0A0C4DH241	IGKV6-21	female
0.00840406	0.935604	0.986299	P016021	IGKV1-5	female
0.503515	0.000337987	0.0102523	P015971	IGKV1-39	female
0.697851	2.80942e-13	1.66177e-10	A0A087WSY61	IGKV3D-15	female
0.747932	9.58868e-09	1.74514e-06	P016191	IGKV3-20	female
0.0344892	0.844194	0.97862	A0A0C4DH551	IGKV3D-7	female
0.179283	0.316319	0.804175	A0A0A0MRZ81	IGKV3D-11	female
-0.188179	0.270115	0.773142	P109091	CLU	female
-0.140179	0.402782	0.850118	Q6UX711	PLXDC2	female
-0.150024	0.203711	0.708089	P184281	LBP	female
0.018861	0.902305	0.986299	P321191	PRDX2	female
-0.115298	0.327516	0.806716	P007461	CFD	female
0.0977528	0.530716	0.893718	Q96QT61	PHF12	female
-0.0601177	0.576994	0.910112	P616261	LYZ	female
0.254444	0.101215	0.534539	P158141	IGLL1	female
-0.251009	0.10423	0.537147	Q151131	PCOLCE	female
0.0911576	0.0957258	0.521123	P085191	LPA	female
-0.615121	0.000156811	0.00545609	P042171	A1BG	female
-0.127473	0.285573	0.776094	P497471	COMP	female
-0.247845	0.0966023	0.521829	P550581	PLTP	female
0.0360188	0.721519	0.954534	P007381	HP	female
-0.130981	0.00519072	0.0903033	P207421	PZP	female
-0.181974	0.293081	0.782851	P010091	SERPINA1	female
-0.255422	0.0447569	0.368934	P040041	VTN	female
-0.463088	0.000130312	0.00467149	Q166101	ECM1	female
0.00856234	0.918592	0.986299	P550561	APOC4	female
-0.245214	0.111233	0.542633	Q141261	DSG2	female
-0.389521	8.38764e-05	0.00336359	O003911	QSOX1	female
-0.559297	5.61317e-10	1.6601e-07	A0A0A0MS151	IGHV3-49	female
-0.503742	2.19686e-06	0.000148508	P027431	APCS	female
-0.567973	9.09845e-05	0.0034879	P355421	SAA4	female
-0.119453	0.228382	0.727347	P401971	GP5	female
-0.51612	9.05213e-07	7.38529e-05	P279181	CFP	female
-0.354918	0.0411111	0.354996	P027691	ALB	female
0.572824	3.76852e-08	5.24489e-06	P018591	IGHG2	female
-0.436251	6.65018e-05	0.0028097	P073581	C8B	female
-0.332184	0.0137863	0.187926	Q9NPH31	IL1RAP	female
0.0348098	0.833513	0.976313	P612241	RAP1B	female
-0.673975	3.27384e-08	4.84119e-06	P027511	FN1	female
0.365968	0.0401501	0.35004	P354431	THBS4	female
-0.45036	8.4338e-06	0.000511651	P051601	F13B	female
-0.207108	0.000186864	0.00614057	O438661	CD5L	female
-0.229945	6.12001e-05	0.00263272	P269271	MST1	female
-0.420894	0.0138204	0.187926	P027631	ORM1	female
-0.34974	0.00386076	0.0713638	P040031	C4BPA	female
0.16802	0.321649	0.804175	Q147661	LTBP1	female
-0.504618	0.000143921	0.00508236	P054521	CLEC3B	female
0.336495	0.0394552	0.34703	O147861	NRP1	female
-0.238119	0.00152183	0.0336508	Q924961	CFHR4	female
-0.00735283	0.946779	0.986299	Q86VB71	CD163	female
0.0535327	0.706002	0.954534	P499081	SELENOP	female
0.198199	0.154399	0.620218	P079981	RNASE1	female
-0.0968031	0.463238	0.879531	P027881	LTF	female
-0.260252	0.0388931	0.344648	P369801	CFHR2	female
-0.811785	7.19042e-09	1.41771e-06	P007361	C1R	female
-0.138466	0.106666	0.540118	P018601	IGHG3	female
-0.110983	0.487645	0.889567	P050901	APOD	female
-0.251544	0.0302649	0.305872	P039521	KLKB1	female
-0.218247	0.0846274	0.487915	P098711	C1S	female
-0.0588982	0.712049	0.954534	P015911	JCHAIN	female
-0.521116	1.90433e-06	0.000132519	P055461	SERPIND1	female
-0.498977	0.000992979	0.0234086	P026561	APOC3	female
-0.305238	0.00620644	0.0992191	P432511	BTD	female
0.211028	0.197232	0.70191	P018771	IGHA2	female
0.216597	0.00305579	0.0597521	P018761	IGHA1	female
-0.669149	3.63749e-09	8.60631e-07	Q929541	PRG4	female
0.041024	0.797015	0.966072	Q9UM471	NOTCH3	female
-0.542039	5.1582e-05	0.002393	P039501	ANG	female
0.344303	5.85347e-05	0.00261308	A0A0B4J1V01	IGHV3-15	female
-0.02358	0.809472	0.968816	P042781	SHBG	female
-0.847615	5.50012e-07	5.00511e-05	P086971	SERPINF2	female
0.0829713	0.117214	0.555412	P018711	IGHM	female
0.111703	0.583065	0.914502	Q145201	HABP2	female
-0.220622	0.0868743	0.495288	Q96IY41	CPB2	female
-0.449828	0.00199263	0.0420942	P007341	F2	female
-0.205894	0.0577797	0.418063	Q9NQ791	CRTAC1	female
-0.209793	0.0693265	0.449245	O954971	VNN1	female
-0.406023	1.97265e-07	2.22252e-05	P801081	GPLD1	female
-0.153666	0.332494	0.810177	A0A0B4J1X51	IGHV3-74	female
0.160711	0.220778	0.725203	A0A0B4J1X81	IGHV3-43	female
-0.247738	0.0177445	0.219809	P027531	RBP4	female
-0.38443	0.000234086	0.00738463	Q154851	FCN2	female
-0.323474	0.025669	0.281171	P027451	C1QA	female
0.236044	0.279283	0.773142	P027461	C1QB	female
-0.227891	0.042623	0.360187	P017171	IGLV3-25	female
0.15557	0.122424	0.563497	Q131031	SPP2	female
-0.185408	0.0644246	0.43551	A0A075B6K51	IGLV3-9	female
-0.119347	0.387784	0.842075	Q9NZP81	C1RL	female
-0.51332	0.00397309	0.0728709	P040701	PROC	female
-0.242916	0.080751	0.476702	P003381	LDHA	female
0.513813	0.000999266	0.0234086	Q999691	RARRES2	female
-0.281746	0.0528076	0.402076	P146251	HSP90B1	female
-0.586459	5.0301e-08	6.61179e-06	P062761	BCHE	female
-0.551469	1.87137e-06	0.000132519	P151691	CPN1	female
0.139618	0.383686	0.842075	Q8NBP71	PCSK9	female
-0.041666	0.750804	0.957327	P026751	FGB	female
-0.00855021	0.957293	0.986299	P431211	MCAM	female
0.0680647	0.692856	0.951973	P112261	MBL2	female
0.332704	0.0024292	0.0487075	Q060331	ITIH3	female
-1.07661	3.72025e-12	1.46702e-09	P081851	SERPINA6	female
0.212986	0.00563119	0.0951468	P018611	IGHG4	female
-0.391576	0.00989485	0.144514	P027751	PPBP	female
0.0510215	0.759398	0.957327	P026541	APOC1	female
-0.155652	0.309364	0.802583	P688711	HBB	female
-0.466184	0.0071878	0.111153	P196521	ORM2	female
0.277841	0.0907696	0.508912	P355271	KRT9	female
-0.129687	0.429882	0.86575	P009151	CA1	female
-0.525612	3.28847e-05	0.00165543	P331511	CDH5	female
0.201027	0.14525	0.613056	P631041	YWHAZ	female
-0.283201	0.0942172	0.517211	P010331	TIMP1	female
-0.47231	2.50762e-05	0.00134842	Q9UK551	SERPINA10	female
-0.80485	1.33451e-12	6.31489e-10	P007421	F10	female
-0.394663	3.06836e-05	0.00157821	P271691	PON1	female
0.58062	0.000605624	0.016283	P082531	MMP2	female
0.187528	0.260096	0.770444	P042591	KRT6B	female
-0.359352	0.00087212	0.0217204	P007401	F9	female
-0.421938	0.000419246	0.0120968	P339081	MAN1A1	female
0.0931736	0.575361	0.910112	Q928201	GGH	female
-0.419359	4.01762e-05	0.00193993	Q158481	ADIPOQ	female
-0.453389	0.021229	0.251139	P223521	GPX3	female
-0.32613	0.0564827	0.41764	P518841	LUM	female
0.109673	0.613748	0.919285	P027471	C1QC	female
0.0593422	0.735965	0.957327	P007391	HPR	female
-0.176722	0.0321742	0.312076	Q9HDC91	APMAP	female
-0.116087	0.219564	0.725023	A0A0C4DH681	IGKV2-24	female
0.0258798	0.883139	0.986102	A0A075B6S61	IGKV2D-30	female
-0.093822	0.337362	0.811177	A0A075B6I01	IGLV8-61	female
-0.34112	0.0416574	0.357106	A0A075B6I91	IGLV7-46	female
-0.289468	0.00168027	0.036141	A0A075B6I11	IGLV4-60	female
-0.239582	0.0526813	0.402076	A0A075B6H91	IGLV4-69	female
-0.310959	0.000960507	0.0229551	P017141	IGLV3-19	female
-0.0366121	0.603991	0.919285	A0A0B4J1Y81	IGLV9-49	female
-0.0440784	0.7458	0.957327	P0DP041	IGHV3-43D	female
0.302266	0.0304628	0.305872	Q7Z7G01	ABI3BP	female
-0.00920184	0.951764	0.986299	P087091	F7	female
-0.263462	0.0847137	0.487915	P013441	IGF2	female
0.290932	0.00485402	0.0863505	A0A075B6R21	IGHV4-4	female
0.149282	0.272455	0.773142	P0DP081	IGHV4-38-2	female
0.281565	0.0803221	0.476296	A0A0C4DH411	IGHV4-61	female
0.311181	0.00699313	0.108854	A0A0B4J1U71	IGHV6-1	female
-0.0808668	0.406012	0.850707	A0A0C4DH331	IGHV1-24	female
0.641348	1.38299e-05	0.000779083	A0A0G2JMI31	IGHV1-69-2	female
-0.45393	0.00231086	0.0467308	P017801	IGHV3-7	female
0.155528	0.257959	0.770025	P017641	IGHV3-23	female
0.089083	0.537616	0.896703	A0A0C4DH321	IGHV3-20	female
0.204594	0.204497	0.708089	A0A0B4J1V11	IGHV3-21	female
0.309553	0.0309598	0.305872	P017671	IGHV3-53	female
0.102334	0.5069	0.891703	P017631	IGHV3-48	female
0.144925	0.332448	0.810177	Q86YZ31	HRNR	female
-0.0346447	0.775984	0.962211	Q151661	PON3	female
-0.334467	0.0218076	0.25543	P274871	DPP4	female
-0.378093	0.0191869	0.234265	Q6EMK41	VASN	female
0.0232248	0.869418	0.983723	Q9UHG31	PCYOX1	female
-0.754374	6.97515e-07	5.89401e-05	P007611		female
-0.294192	0.0156806	0.203162	Q146671	BLTP2	female
0.0143061	0.923658	0.986299	Q9NP801	PNPLA8	female
-0.901161	1.99788e-13	1.66177e-10	Q9Y5Y71	LYVE1	female
0.181108	0.217376	0.724274	P552901	CDH13	female
-0.175305	0.238895	0.735594	P596651	DEFA1	female
-0.0600281	0.694709	0.953853	P190211	PAM	female
-0.389968	0.000293922	0.00903141	P807481	IGLV3-21	female
-0.265275	0.029999	0.305872	A0A075B6K41	IGLV3-10	female
-0.113921	0.204668	0.708089	P017181	IGLV3-27	female
-0.0535057	0.666938	0.940391	A0A075B6K01	IGLV3-16	female
-0.437084	0.00153829	0.0336999	A0A087WSX01	IGLV5-45	female
0.0600127	0.719497	0.954534	Q9BWP81	COLEC11	female
-0.240462	0.117421	0.555412	P699051	HBA1	female
0.0685912	0.614428	0.919285	Q9UBF21	COPG2	female
0.872144	1.73895e-08	2.93882e-06	P111681	SLC2A2	female
-0.0688875	0.677587	0.94694	P015931	IGKV1D-33	female
-0.0434777	0.795944	0.966072	A0A0C4DH251	IGKV3D-20	female
-0.0214423	0.865547	0.983723	P017011	IGLV1-51	female
0.0789248	0.622119	0.921686	P017031	IGLV1-40	female
-0.192213	0.296806	0.785919	P017001	IGLV1-47	female
0.0116618	0.938673	0.986299	P063121	IGKV4-1	female
-0.205819	0.0917135	0.511779	P017061	IGLV2-11	female
0.0375667	0.527182	0.891703	P017051	IGLV2-23	female
-0.278853	0.0296929	0.305872	P017091	IGLV2-8	female
-0.125757	0.0820377	0.481641	Q035911	CFHR1	female
0.0689756	0.509188	0.891703	A0A0C4DH341	IGHV4-28	female
0.0875541	0.217531	0.724274	A0A0B4J1V21	IGHV2-26	female
-0.447965	0.00576314	0.0953331	O754601	ERN1	female
-0.117532	0.47429	0.883832	Q5R3721	RABGAP1L	female
0.0195842	0.909415	0.986299	Q66K661	TMEM198	female
0.310962	0.0511441	0.398049	P135211	SCG2	female
0.365029	0.0131676	0.183262	A0A075B6I41	IGLV10-54	female
0.0565282	0.541672	0.897116	P018141	IGHV2-70	female
-0.57912	0.000107905	0.00392772	Q9Y2741	ST3GAL6	female
-0.060459	0.551542	0.903353	A0A075B6S21	IGKV2D-29	female
-0.716549	5.37325e-08	6.69111e-06	P017211	IGLV6-57	female
0.215462	0.197589	0.701944	P016011	IGKV1D-16	female
-0.0668069	0.673002	0.943319	P617691	B2M	female
-0.331991	0.0232737	0.266017	P026551	APOC2	female
0.367578	0.00320016	0.0615575	Q7RTM11	OTOP1	female
-0.350826	0.0203324	0.243738	P785631	ADARB1	female
0.514592	0.000278773	0.00867866	P063101	IGKV2-30	female
-0.163766	0.0436257	0.364729	A0A0A0MT361	IGKV6D-21	female
-0.348195	0.033271	0.314877	P160701	CD44	female

### Sheet: supplementary_table_5
query	significant	p_value	term_size	query_size	intersection_size	precision	recall	term_id	source	term_name	effective_domain_size	source_order	evidence_codes	intersection	sex	direction
query_1	TRUE	0.000956319	5	11	2	0.181818	0.4	CORUM:6820	CORUM	APOL1 complex B (APOL1, APOA1, HPR, FN1, IGHM)	3383	2393	CORUM,CORUM	APOL1,FN1	male	downregulated
query_1	TRUE	0.000956319	4	11	2	0.181818	0.5	CORUM:6819	CORUM	APOL1 complex A (APOL1, APOA1, HPR, C3)	3383	2392	CORUM,CORUM	C3,APOL1	male	downregulated
query_1	TRUE	0.0108225	2	11	1	0.0909091	0.5	CORUM:3162	CORUM	TF-FVIIa-FXa-TFPI complex	3383	1436	CORUM	F10	male	downregulated
query_1	TRUE	0.0108225	1	11	1	0.0909091	1	CORUM:7277	CORUM	Carboxypeptidase N	3383	2740	CORUM	CPN2	male	downregulated
query_1	TRUE	0.0108225	2	11	1	0.0909091	0.5	CORUM:7107	CORUM	IGF2R-PLAUR-PLG complex	3383	2604	CORUM	PLG	male	downregulated
query_1	TRUE	0.0108225	2	11	1	0.0909091	0.5	CORUM:541	CORUM	IGF1-IGFBP3-ALS complex	3383	302	CORUM	IGFALS	male	downregulated
query_1	TRUE	0.0108225	2	11	1	0.0909091	0.5	CORUM:756	CORUM	Prune-Gelsolin complex	3383	420	CORUM	GSN	male	downregulated
query_1	TRUE	0.0108225	2	11	1	0.0909091	0.5	CORUM:2351	CORUM	ITGB6-FYN-FN1 complex	3383	991	CORUM	FN1	male	downregulated
query_1	TRUE	0.0108225	2	11	1	0.0909091	0.5	CORUM:2375	CORUM	FN1-TGM2 complex	3383	1008	CORUM	FN1	male	downregulated
query_1	TRUE	0.0108225	2	11	1	0.0909091	0.5	CORUM:6107	CORUM	proMBP-angiotensinogen-c3dg complex	3383	1894	CORUM	C3	male	downregulated
query_1	TRUE	0.0108225	1	11	1	0.0909091	1	CORUM:6170	CORUM	Angiogenin-PRI complex	3383	1945	CORUM	ANG	male	downregulated
query_1	TRUE	0.0108225	2	11	1	0.0909091	0.5	CORUM:6276	CORUM	Factor-Xa-TFPI-factor-VIIa-tissue factor complex	3383	2024	CORUM	F10	male	downregulated
query_1	TRUE	0.0129678	3	11	1	0.0909091	0.333333	CORUM:7110	CORUM	IGF2R-PLG-PLAU-PLAUR-LTGFbeta1 complex	3383	2607	CORUM	PLG	male	downregulated
query_1	TRUE	0.0129678	3	11	1	0.0909091	0.333333	CORUM:3117	CORUM	ITGB5-ITGAV-VTN complex	3383	1404	CORUM	VTN	male	downregulated
query_1	TRUE	0.0129678	3	11	1	0.0909091	0.333333	CORUM:2826	CORUM	ITGB3-ITGAV-VTN complex	3383	1228	CORUM	VTN	male	downregulated
query_1	TRUE	0.0143874	4	11	1	0.0909091	0.25	CORUM:2850	CORUM	ITGA5-ITGB1-FN-1-NOV complex	3383	1243	CORUM	FN1	male	downregulated
query_1	TRUE	0.0143874	4	11	1	0.0909091	0.25	CORUM:2383	CORUM	ITGA5-ITGB1-FN1-TGM2 complex	3383	1015	CORUM	FN1	male	downregulated
query_1	TRUE	0.0143874	4	11	1	0.0909091	0.25	CORUM:2376	CORUM	ITGA2B-ITGB3-FN1-TGM2 complex	3383	1009	CORUM	FN1	male	downregulated
query_1	TRUE	0.0237472	7	11	1	0.0909091	0.142857	CORUM:1256	CORUM	MLL-HCF complex	3383	713	CORUM	SERPIND1	male	downregulated
query_1	TRUE	1.09298e-14	64	54	11	0.203704	0.171875	GO:0006956	GO:BP	complement activation	21017	2587	IGI IBA IEA,IMP IBA IEA,IEA,IGI IBA IEA,IEA,IDA IBA IEA,IMP IBA TAS IEA,IBA TAS IEA,IDA IBA IEA,IEA,IDA IBA IEA	C4A,C3,C8G,C4B,C5,FCN3,C2,C8B,C4BPA,C1R,FCN2	male	downregulated
query_1	TRUE	1.05286e-11	55	54	9	0.166667	0.163636	GO:0002455	GO:BP	humoral immune response mediated by circulating immunoglobulin	21017	978	IEA,IEA,IEA,IEA,IEA,TAS IEA,IEA,IEA,IDA IBA IEA	C4A,C3,C8G,C4B,C5,C2,HPX,C8B,C4BPA	male	downregulated
query_1	TRUE	3.07422e-11	254	54	13	0.240741	0.0511811	GO:0006959	GO:BP	humoral immune response	21017	2590	IGI IBA IEA,IMP IBA IEA,IEA,IGI IBA IEA,IEA,IDA IBA IEA,IMP IBA TAS IEA,IEA,IBA TAS IEA,IDA IBA IEA,IEA,IBA,IDA IBA IEA	C4A,C3,C8G,C4B,C5,FCN3,C2,HPX,C8B,C4BPA,C1R,ANG,FCN2	male	downregulated
query_1	TRUE	3.60378e-11	207	54	12	0.222222	0.057971	GO:0019724	GO:BP	B cell mediated immunity	21017	6019	IEA,IEA,IEA,IEA,IEA,TAS IEA,IEA,IBA,IBA,IEA,IDA IBA IEA,IBA	C4A,C3,C8G,C4B,C5,C2,HPX,IGHV5-10-1,IGHV3-49,C8B,C4BPA,IGHV3-7	male	downregulated
query_1	TRUE	3.60378e-11	204	54	12	0.222222	0.0588235	GO:0016064	GO:BP	immunoglobulin mediated immune response	21017	5095	IEA,IEA,IEA,IEA,IEA,TAS IEA,IEA,IBA,IBA,IEA,IDA IBA IEA,IBA	C4A,C3,C8G,C4B,C5,C2,HPX,IGHV5-10-1,IGHV3-49,C8B,C4BPA,IGHV3-7	male	downregulated
query_1	TRUE	3.60378e-11	41	54	8	0.148148	0.195122	GO:0006958	GO:BP	complement activation, classical pathway	21017	2589	IEA,IEA,IEA,IEA,IEA,TAS IEA,IEA,IDA IBA IEA	C4A,C3,C8G,C4B,C5,C2,C8B,C4BPA	male	downregulated
query_1	TRUE	3.61855e-11	8993	54	49	0.907407	0.00544868	GO:0050896	GO:BP	response to stimulus	21017	13339	IGI IBA IEA,IBA TAS IEA,IEP,IDA IMP IBA TAS IEA,TAS,ISO,IEP IEA,NAS IEA,IDA IGI IBA IEA,IDA TAS IEA,TAS NAS,IDA IMP IEA,IBA,TAS,IMP ISS IEA,IDA IBA NAS IEA,TAS IEA,IEA,IDA ISS IBA TAS IEA,IDA,IBA NAS IEA,IMP IBA TAS IEA,IEA,ISS,IEA,IBA IEA,IBA IEA,IBA IEA,TAS NAS IC IEA,IBA IEA,IDA IBA TAS IC,IBA TAS NAS IEA,IDA NAS IEA,IDA IBA IEA,IEA,IEA,IEA,IDA IBA NAS,IDA IMP ISS,IDA IBA NAS IEA,IMP IBA TAS IEA,IDA IMP TAS IEA,TAS IEA,IEA,IEA,IDA TAS IC IEA,IBA NAS IEA,TAS,IDA IMP ISS IBA IEA	C4A,F5,APOB,C3,CHL1,TNXB,ITIH4,C8G,C4B,C5,AMBP,PLG,HGFAC,IGFALS,GSN,FCN3,PROS1,ATRN,HSPA5,APOL1,IGFBP3,C2,HPX,NCAM1,SERPINF1,PROZ,IGHV5-10-1,IGKV1-8,VTN,IGHV3-49,APCS,C8B,FN1,C4BPA,C1R,SERPIND1,PRG4,ANG,GPLD1,FCN2,PROC,HSP90B1,BCHE,CPN1,SERPINA10,F10,IGHV3-7,LYVE1,ERN1	male	downregulated
query_1	TRUE	8.51646e-10	3876	54	33	0.611111	0.00851393	GO:0006950	GO:BP	response to stress	21017	2582	IEA,IBA TAS IEA,IEA,IEP IEA,IEA,IEA,TAS IEA,IDA IMP IEA,IBA,IEA,IDA IBA NAS IEA,TAS IEA,IEA,IDA ISS IBA TAS IEA,IDA,IEA,IEA,IBA IEA,NAS IC,IDA IBA TAS IC,IEA,NAS IEA,IEA,IEA,IEA,IDA IBA NAS,IDA IBA NAS IEA,IMP IBA TAS IEA,IDA IMP TAS,IEA,TAS IC IEA,TAS,IDA IMP ISS IBA IEA	C4A,F5,C3,ITIH4,C8G,C4B,C5,PLG,HGFAC,GSN,FCN3,PROS1,ATRN,HSPA5,APOL1,C2,HPX,PROZ,VTN,APCS,C8B,FN1,C4BPA,C1R,SERPIND1,ANG,FCN2,PROC,HSP90B1,SERPINA10,F10,LYVE1,ERN1	male	downregulated
query_1	TRUE	3.99786e-09	2008	54	24	0.444444	0.0119522	GO:0006955	GO:BP	immune response	21017	2586	IGI IBA IEA,IMP IBA TAS IEA,NAS IEA,IGI IBA IEA,IEA,NAS,IEA,IDA IBA NAS IEA,IDA,IMP IBA TAS IEA,IEA,IBA IEA,IBA IEA,TAS IEA,IBA IEA,IDA IBA,IBA TAS NAS IEA,IDA IBA IEA,IEA,IEA,IBA,IDA,IDA IBA NAS IEA,IBA NAS IEA	C4A,C3,C8G,C4B,C5,AMBP,GSN,FCN3,APOL1,C2,HPX,IGHV5-10-1,IGKV1-8,VTN,IGHV3-49,APCS,C8B,C4BPA,C1R,PRG4,ANG,GPLD1,FCN2,IGHV3-7	male	downregulated
query_1	TRUE	1.35266e-08	361	54	12	0.222222	0.033241	GO:0002449	GO:BP	lymphocyte mediated immunity	21017	972	IEA,IEA,IEA,IEA,IEA,TAS IEA,IEA,IBA,IBA,IEA,IDA IBA IEA,IBA	C4A,C3,C8G,C4B,C5,C2,HPX,IGHV5-10-1,IGHV3-49,C8B,C4BPA,IGHV3-7	male	downregulated
query_1	TRUE	1.35266e-08	2796	54	27	0.5	0.00965665	GO:0002376	GO:BP	immune system process	21017	906	IGI IBA IEA,IMP IBA TAS IEA,NAS IEA,IGI IBA TAS IEA,IDA IEA,NAS,IEA,IMP IEA,IDA IBA NAS IEA,IDA,IMP IBA TAS IEA,IEA,IBA IEA,IBA IEA,TAS IEA,IBA IEA,IDA IBA,IBA TAS NAS IEA,IDA IEA,IDA IBA IEA,IEA,IEA,IBA,IDA,IDA IBA NAS IEA,IBA NAS IEA,IDA	C4A,C3,C8G,C4B,C5,AMBP,PLG,GSN,FCN3,APOL1,C2,HPX,IGHV5-10-1,IGKV1-8,VTN,IGHV3-49,APCS,C8B,FN1,C4BPA,C1R,PRG4,ANG,GPLD1,FCN2,IGHV3-7,LYVE1	male	downregulated
query_1	TRUE	1.87916e-08	703	54	15	0.277778	0.0213371	GO:0002252	GO:BP	immune effector process	21017	784	IGI IBA IEA,IMP IBA IEA,IEA,IGI IBA TAS IEA,IEA,IDA IBA IEA,IMP IBA TAS IEA,IEA,IBA,IBA,IBA TAS IEA,IDA IBA IEA,IEA,IDA IBA IEA,IBA	C4A,C3,C8G,C4B,C5,FCN3,C2,HPX,IGHV5-10-1,IGHV3-49,C8B,C4BPA,C1R,FCN2,IGHV3-7	male	downregulated
query_1	TRUE	1.87916e-08	376	54	12	0.222222	0.0319149	GO:0002460	GO:BP	adaptive immune response based on somatic recombination of immune receptors built from immunoglobulin superfamily domains	21017	983	IEA,IEA,IEA,IEA,IEA,TAS IEA,IEA,IBA,IBA,IEA,IDA IBA IEA,IBA	C4A,C3,C8G,C4B,C5,C2,HPX,IGHV5-10-1,IGHV3-49,C8B,C4BPA,IGHV3-7	male	downregulated
query_1	TRUE	3.12604e-08	228	54	10	0.185185	0.0438596	GO:0007596	GO:BP	blood coagulation	21017	3055	IBA TAS IEA,IDA IMP IEA,IBA,TAS IEA,IBA IEA,NAS IC,IEA,IBA TAS IEA,IEA,TAS IC IEA	F5,PLG,HGFAC,PROS1,PROZ,VTN,SERPIND1,PROC,SERPINA10,F10	male	downregulated
query_1	TRUE	3.60553e-08	233	54	10	0.185185	0.0429185	GO:0050817	GO:BP	coagulation	21017	13279	IBA TAS IEA,IDA IMP IEA,IBA,TAS IEA,IBA IEA,NAS IC,IEA,IMP IBA TAS IEA,IEA,TAS IC IEA	F5,PLG,HGFAC,PROS1,PROZ,VTN,SERPIND1,PROC,SERPINA10,F10	male	downregulated
query_1	TRUE	3.67391e-08	235	54	10	0.185185	0.0425532	GO:0007599	GO:BP	hemostasis	21017	3058	IBA TAS IEA,IDA IMP IEA,IBA,TAS IEA,IBA IEA,NAS IC,IEA,IBA TAS IEA,IEA,TAS IC IEA	F5,PLG,HGFAC,PROS1,PROZ,VTN,SERPIND1,PROC,SERPINA10,F10	male	downregulated
query_1	TRUE	6.42038e-08	430	54	12	0.222222	0.027907	GO:0042060	GO:BP	wound healing	21017	9947	IBA TAS IEA,IDA IMP IEA,IBA,TAS IEA,IBA IEA,NAS IC,IC,IEA,IEA,IBA TAS IEA,IEA,TAS IC IEA	F5,PLG,HGFAC,PROS1,PROZ,VTN,APCS,FN1,SERPIND1,PROC,SERPINA10,F10	male	downregulated
query_1	TRUE	1.09859e-07	564	54	13	0.240741	0.0230496	GO:0009611	GO:BP	response to wounding	21017	3539	IBA TAS IEA,IDA IMP IEA,IBA,TAS IEA,IBA IEA,NAS IC,IC,NAS IEA,IEA,IBA TAS IEA,IEA,TAS IC IEA,TAS	F5,PLG,HGFAC,PROS1,PROZ,VTN,APCS,FN1,SERPIND1,PROC,SERPINA10,F10,LYVE1	male	downregulated
query_1	TRUE	1.25844e-07	461	54	12	0.222222	0.0260304	GO:0002443	GO:BP	leukocyte mediated immunity	21017	966	IEA,IEA,IEA,IEA,IEA,TAS IEA,IEA,IBA,IBA,IEA,IDA IBA IEA,IBA	C4A,C3,C8G,C4B,C5,C2,HPX,IGHV5-10-1,IGHV3-49,C8B,C4BPA,IGHV3-7	male	downregulated
query_1	TRUE	1.25844e-07	977	54	16	0.296296	0.0163767	GO:0045087	GO:BP	innate immune response	21017	11270	IEA,IEA,IEA,IEA,IEA,IEA,IDA IBA NAS IEA,IDA,IEA,IEA,IDA IBA,IEA,IEA,IEA,IBA,IDA IBA NAS IEA	C4A,C3,C8G,C4B,C5,GSN,FCN3,APOL1,C2,HPX,APCS,C8B,C4BPA,C1R,ANG,FCN2	male	downregulated
query_1	TRUE	1.74073e-07	48	54	6	0.111111	0.125	GO:0043277	GO:BP	apoptotic cell clearance	21017	10598	IGI,IMP,IGI,IDA,IMP,IDA	C4A,C3,C4B,FCN3,C2,FCN2	male	downregulated
query_1	TRUE	1.84061e-07	8	54	4	0.0740741	0.5	GO:2000427	GO:BP	positive regulation of apoptotic cell clearance	21017	25742	IGI,IMP,IGI,IMP	C4A,C3,C4B,C2	male	downregulated
query_1	TRUE	2.35247e-07	1724	54	20	0.37037	0.0116009	GO:0044419	GO:BP	biological process involved in interspecies interaction between organisms	21017	10998	IEA,IEP,IEA,IEA,IDA IEA,IEA,IDA,IMP IEA,IDA IMP IBA NAS IEA,IDA,IBA IEA,IEA,IEA,IDA IBA,IEA,IDA,IDA IEA,IEA,IBA,IDA IBA NAS IEA	C4A,APOB,C3,C8G,C4B,C5,PLG,GSN,FCN3,APOL1,C2,HPX,NCAM1,APCS,C8B,FN1,C4BPA,C1R,ANG,FCN2	male	downregulated
query_1	TRUE	4.94557e-07	10	54	4	0.0740741	0.4	GO:2000425	GO:BP	regulation of apoptotic cell clearance	21017	25740	IGI,IMP,IGI,IMP	C4A,C3,C4B,C2	male	downregulated
query_1	TRUE	4.94557e-07	1809	54	20	0.37037	0.0110558	GO:0006952	GO:BP	defense response	21017	2583	IEA,IEA,IEP IEA,IEA,IEA,TAS IEA,IEA,IDA IBA NAS IEA,IEA,IDA,IEA,IEA,IDA IBA TAS IC,IEA,IEA,IEA,IEA,IBA,IDA IBA NAS IEA,IMP	C4A,C3,ITIH4,C8G,C4B,C5,GSN,FCN3,ATRN,APOL1,C2,HPX,APCS,C8B,FN1,C4BPA,C1R,ANG,FCN2,PROC	male	downregulated
query_1	TRUE	5.76815e-07	543	54	12	0.222222	0.0220994	GO:0002253	GO:BP	activation of immune response	21017	785	IGI IBA IEA,IMP IBA IEA,IEA,IGI IBA IEA,IEA,IDA IBA NAS IEA,IMP IBA TAS IEA,IBA TAS IEA,IDA IBA IEA,IEA,IDA,IDA IBA NAS IEA	C4A,C3,C8G,C4B,C5,FCN3,C2,C8B,C4BPA,C1R,GPLD1,FCN2	male	downregulated
query_1	TRUE	6.96072e-07	1125	54	16	0.296296	0.0142222	GO:0140546	GO:BP	defense response to symbiont	21017	19820	IEA,IEA,IEA,IEA,IEA,IEA,IDA IBA NAS IEA,IDA,IEA,IEA,IDA IBA,IEA,IEA,IEA,IBA,IDA IBA NAS IEA	C4A,C3,C8G,C4B,C5,GSN,FCN3,APOL1,C2,HPX,APCS,C8B,C4BPA,C1R,ANG,FCN2	male	downregulated
query_1	TRUE	1.22393e-06	69	54	6	0.111111	0.0869565	GO:0050766	GO:BP	positive regulation of phagocytosis	21017	13240	IGI,IMP ISS IEA,IGI,IDA,IMP,IDA	C4A,C3,C4B,FCN3,C2,FCN2	male	downregulated
query_1	TRUE	1.37597e-06	2367	54	22	0.407407	0.00929447	GO:0009605	GO:BP	response to external stimulus	21017	3533	IEA,IEP,IEA,IEA,IDA IEA,IDA TAS IEA,IDA IEA,ISS IEA,IDA IBA NAS IEA,IEA,IDA,IBA IEA,IEA,NAS IC,IDA IBA IC,IEA,IDA IEA,IEA,IEA,IBA,IDA IBA NAS IEA,IMP IBA TAS	C4A,APOB,C3,C8G,C4B,C5,PLG,GSN,FCN3,PROS1,APOL1,C2,HPX,VTN,APCS,C8B,C4BPA,C1R,SERPIND1,ANG,FCN2,PROC	male	downregulated
query_1	TRUE	1.47798e-06	732	54	13	0.240741	0.0177596	GO:0050778	GO:BP	positive regulation of immune response	21017	13252	IGI IBA IEA,IMP IBA IEA,NAS IEA,IGI IBA IEA,IEA,IDA IBA NAS IEA,IMP IBA TAS IEA,IEA,IBA TAS NAS IEA,IDA IBA IEA,IEA,IDA,IDA IBA NAS IEA	C4A,C3,C8G,C4B,C5,FCN3,C2,HPX,C8B,C4BPA,C1R,GPLD1,FCN2	male	downregulated
query_1	TRUE	1.50889e-06	371	54	10	0.185185	0.0269542	GO:0050878	GO:BP	regulation of body fluid levels	21017	13323	IBA TAS IEA,IDA IMP IEA,IBA,TAS IEA,IBA IEA,NAS IC,IEA,IBA TAS IEA,IEA,TAS IC IEA	F5,PLG,HGFAC,PROS1,PROZ,VTN,SERPIND1,PROC,SERPINA10,F10	male	downregulated
query_1	TRUE	1.7035e-06	745	54	13	0.240741	0.0174497	GO:0002250	GO:BP	adaptive immune response	21017	782	IEA,IEA,IEA,IEA,IEA,TAS IEA,IEA,IBA IEA,IEA,IBA IEA,IEA,IDA IBA IEA,IBA IEA	C4A,C3,C8G,C4B,C5,C2,HPX,IGHV5-10-1,IGKV1-8,IGHV3-49,C8B,C4BPA,IGHV3-7	male	downregulated
query_1	TRUE	1.80156e-06	897	54	14	0.259259	0.0156076	GO:0050776	GO:BP	regulation of immune response	21017	13250	IGI IBA IEA,IMP IBA IEA,NAS IEA,IGI IBA IEA,IEA,NAS,IDA IBA NAS IEA,IMP IBA TAS IEA,IEA,IBA TAS NAS IEA,IDA IBA IEA,IEA,IDA,IDA IBA NAS IEA	C4A,C3,C8G,C4B,C5,AMBP,FCN3,C2,HPX,C8B,C4BPA,C1R,GPLD1,FCN2	male	downregulated
query_1	TRUE	1.83784e-06	1593	54	18	0.333333	0.0112994	GO:0009607	GO:BP	response to biotic stimulus	21017	3535	IEA,IEP,IEA,IEA,IDA IEA,IEA,IEA,IDA IBA NAS IEA,IEA,IDA,IBA IEA,IEA,IDA IBA,IEA,IDA IEA,IEA,IBA,IDA IBA NAS IEA	C4A,APOB,C3,C8G,C4B,C5,GSN,FCN3,HSPA5,APOL1,C2,HPX,APCS,C8B,C4BPA,C1R,ANG,FCN2	male	downregulated
query_1	TRUE	1.83784e-06	1228	54	16	0.296296	0.0130293	GO:0098542	GO:BP	defense response to other organism	21017	18794	IEA,IEA,IEA,IEA,IEA,IEA,IDA IBA NAS IEA,IDA,IEA,IEA,IDA IBA,IEA,IEA,IEA,IBA,IDA IBA NAS IEA	C4A,C3,C8G,C4B,C5,GSN,FCN3,APOL1,C2,HPX,APCS,C8B,C4BPA,C1R,ANG,FCN2	male	downregulated
query_1	TRUE	2.8803e-06	16	54	4	0.0740741	0.25	GO:0006957	GO:BP	complement activation, alternative pathway	21017	2588	IEA,IEA,IEA,IEA	C3,C8G,C5,C8B	male	downregulated
query_1	TRUE	2.92368e-06	1457	54	17	0.314815	0.0116678	GO:0006508	GO:BP	proteolysis	21017	2233	IDA IMP IBA IEA,IBA TAS IEA,ISS IEA,IDA,ISS,TAS IEA,IEA,IEA,IDA,IEA,IDA,IDA,NAS IEA,IMP,TAS,IBA IEA,IEA	PLG,HGFAC,GSN,FCN3,FETUB,HSPA5,C2,PROZ,VTN,C1R,GPLD1,FCN2,PROC,HSP90B1,BCHE,CPN1,F10	male	downregulated
query_1	TRUE	3.56151e-06	17	54	4	0.0740741	0.235294	GO:0008228	GO:BP	opsonization	21017	3147	TAS,IDA,IDA,IDA	C4B,FCN3,C4BPA,FCN2	male	downregulated
query_1	TRUE	4.60956e-06	152	54	7	0.12963	0.0460526	GO:0045807	GO:BP	positive regulation of endocytosis	21017	11631	IGI,IMP ISS IEA,IGI,IDA,IMP,IDA,IDA	C4A,C3,C4B,FCN3,C2,VTN,FCN2	male	downregulated
query_1	TRUE	5.15075e-06	234	54	8	0.148148	0.034188	GO:0006909	GO:BP	phagocytosis	21017	2559	IGI,IMP ISS IEA,IGI TAS,ISS IEA,IDA,IMP,IDA,IDA	C4A,C3,C4B,GSN,FCN3,C2,C4BPA,FCN2	male	downregulated
query_1	TRUE	5.15075e-06	1526	54	17	0.314815	0.0111402	GO:0002682	GO:BP	regulation of immune system process	21017	1200	IGI IBA IEA,IMP IBA IEA,NAS IEA,IGI IBA IEA,IDA IEA,NAS,IDA IBA NAS IEA,IMP IBA TAS IEA,IEA,IDA,IBA TAS NAS IEA,IDA IEA,IDA IBA IEA,IEA,IDA,IDA IBA NAS IEA,IDA	C4A,C3,C8G,C4B,C5,AMBP,FCN3,C2,HPX,APCS,C8B,FN1,C4BPA,C1R,GPLD1,FCN2,LYVE1	male	downregulated
query_1	TRUE	6.36687e-06	97	54	6	0.111111	0.0618557	GO:0050764	GO:BP	regulation of phagocytosis	21017	13238	IGI,IMP ISS IEA,IGI,IDA,IMP,IDA	C4A,C3,C4B,FCN3,C2,FCN2	male	downregulated
query_1	TRUE	6.43589e-06	1555	54	17	0.314815	0.0109325	GO:0051707	GO:BP	response to other organism	21017	13904	IEA,IEP,IEA,IEA,IDA IEA,IEA,IEA,IDA IBA NAS IEA,IDA,IBA IEA,IEA,IDA IBA,IEA,IDA IEA,IEA,IBA,IDA IBA NAS IEA	C4A,APOB,C3,C8G,C4B,C5,GSN,FCN3,APOL1,C2,HPX,APCS,C8B,C4BPA,C1R,ANG,FCN2	male	downregulated
query_1	TRUE	6.46577e-06	1558	54	17	0.314815	0.0109114	GO:0043207	GO:BP	response to external biotic stimulus	21017	10576	IEA,IEP,IEA,IEA,IDA IEA,IEA,IEA,IDA IBA NAS IEA,IDA,IBA IEA,IEA,IDA IBA,IEA,IDA IEA,IEA,IBA,IDA IBA NAS IEA	C4A,APOB,C3,C8G,C4B,C5,GSN,FCN3,APOL1,C2,HPX,APCS,C8B,C4BPA,C1R,ANG,FCN2	male	downregulated
query_1	TRUE	1.10227e-05	1066	54	14	0.259259	0.0131332	GO:0002684	GO:BP	positive regulation of immune system process	21017	1202	IGI IBA IEA,IMP IBA IEA,NAS IEA,IGI IBA IEA,IEA,IDA IBA NAS IEA,IMP IBA TAS IEA,IEA,IBA TAS NAS IEA,IDA IBA IEA,IEA,IDA,IDA IBA NAS IEA,IDA	C4A,C3,C8G,C4B,C5,FCN3,C2,HPX,C8B,C4BPA,C1R,GPLD1,FCN2,LYVE1	male	downregulated
query_1	TRUE	1.39475e-05	2293	54	20	0.37037	0.0087222	GO:0048584	GO:BP	positive regulation of response to stimulus	21017	12855	IGI IBA IEA,IDA IMP IBA IEA,ISO,NAS IEA,IGI IBA IEA,IEA,IDA,IDA IBA NAS IEA,IEA,IMP IBA TAS IEA,IEA,TAS NAS IC,IBA TAS NAS IEA,IDA,IDA IBA IEA,IEA,IDA,IDA IBA NAS IEA,IDA,IDA IMP	C4A,C3,TNXB,C8G,C4B,C5,PLG,FCN3,IGFBP3,C2,HPX,VTN,C8B,FN1,C4BPA,C1R,GPLD1,FCN2,F10,ERN1	male	downregulated
query_1	TRUE	2.80868e-05	29	54	4	0.0740741	0.137931	GO:0006910	GO:BP	phagocytosis, recognition	21017	2560	TAS,IDA,IDA,IDA	C4B,FCN3,C4BPA,FCN2	male	downregulated
query_1	TRUE	3.00847e-05	3958	54	26	0.481481	0.00656897	GO:0048583	GO:BP	regulation of response to stimulus	21017	12854	IGI IBA IEA,IDA IMP IBA IEA,ISO,NAS IEA,IGI IBA IEA,IDA IEA,TAS NAS,IDA IEA,IDA IBA NAS IEA,IEA,ISS TAS IEA,IBA NAS IEA,IMP IBA TAS IEA,IEA,ISS,TAS NAS IC,IC,IBA TAS NAS IEA,IDA,IDA IBA IEA,IEA,IDA,IDA IBA NAS IEA,IMP IBA TAS,IDA,IDA IMP	C4A,C3,TNXB,C8G,C4B,C5,AMBP,PLG,FCN3,PROS1,HSPA5,IGFBP3,C2,HPX,NCAM1,VTN,APCS,C8B,FN1,C4BPA,C1R,GPLD1,FCN2,PROC,F10,ERN1	male	downregulated
query_1	TRUE	3.47676e-05	72	54	5	0.0925926	0.0694444	GO:0061045	GO:BP	negative regulation of wound healing	21017	15161	IDA IEA,IEA,NAS IC,IC,IBA TAS	PLG,PROS1,VTN,APCS,PROC	male	downregulated
query_1	TRUE	4.25058e-05	704	54	11	0.203704	0.015625	GO:0006897	GO:BP	endocytosis	21017	2551	IGI,IMP ISS IEA,IGI TAS,ISS IEA,IDA,IMP,IDA IEA,IDA,IEA,IDA,IEA	C4A,C3,C4B,GSN,FCN3,C2,VTN,C4BPA,PRG4,FCN2,LYVE1	male	downregulated
query_1	TRUE	7.65809e-05	11	54	3	0.0555556	0.272727	GO:1903027	GO:BP	regulation of opsonization	21017	22709	IDA,IDA,IDA	FCN3,C4BPA,FCN2	male	downregulated
query_1	TRUE	0.000129741	95	54	5	0.0925926	0.0526316	GO:1903035	GO:BP	negative regulation of response to wounding	21017	22715	IDA IEA,IEA,NAS IC,IC,IBA TAS	PLG,PROS1,VTN,APCS,PROC	male	downregulated
query_1	TRUE	0.000209932	282	54	7	0.12963	0.0248227	GO:0030100	GO:BP	regulation of endocytosis	21017	6678	IGI,IMP ISS IEA,IGI,IDA,IMP,IDA,IDA	C4A,C3,C4B,FCN3,C2,VTN,FCN2	male	downregulated
query_1	TRUE	0.000209932	49	54	4	0.0740741	0.0816327	GO:0030195	GO:BP	negative regulation of blood coagulation	21017	6706	IDA IEA,IEA,NAS IC,IBA TAS	PLG,PROS1,VTN,PROC	male	downregulated
query_1	TRUE	0.000223613	50	54	4	0.0740741	0.08	GO:1900047	GO:BP	negative regulation of hemostasis	21017	20349	IDA IEA,IEA,NAS IC,IBA TAS	PLG,PROS1,VTN,PROC	male	downregulated
query_1	TRUE	0.000277657	53	54	4	0.0740741	0.0754717	GO:0050819	GO:BP	negative regulation of coagulation	21017	13281	IDA IEA,IEA,NAS IC,IMP IBA TAS	PLG,PROS1,VTN,PROC	male	downregulated
query_1	TRUE	0.000319949	4813	54	27	0.5	0.00560981	GO:0019538	GO:BP	protein metabolic process	21017	5872	IEA,IDA,IDA IMP IBA IEA,IBA TAS IEA,IMP ISS IEA,IDA,ISS,IBA TAS IEA,IEA,IDA,IEA,IEA,IEA,IDA,IDA TAS,IDA,IDA,IEA,IMP IEA,IDA,IDA,NAS IEA,IMP IBA TAS IEA,TAS,IBA IEA,IEA,IDA IMP IEA	APOB,C3,PLG,HGFAC,GSN,FCN3,FETUB,HSPA5,APOL1,IGFBP3,C2,HPX,PROZ,VTN,APCS,FN1,C4BPA,C1R,ANG,GPLD1,FCN2,PROC,HSP90B1,BCHE,CPN1,F10,ERN1	male	downregulated
query_1	TRUE	0.000365993	311	54	7	0.12963	0.022508	GO:0044403	GO:BP	biological process involved in symbiotic interaction	21017	10991	IDA,IMP,IMP,IDA,IEA,IDA,IDA	PLG,GSN,FCN3,APOL1,NCAM1,APCS,FN1	male	downregulated
query_1	TRUE	0.00046452	921	54	11	0.203704	0.0119435	GO:0098657	GO:BP	import into cell	21017	18813	IGI,IMP ISS IEA,IGI TAS,ISS IEA,IDA,IMP,IDA IEA,IDA,IEA,IDA,IEA	C4A,C3,C4B,GSN,FCN3,C2,VTN,C4BPA,PRG4,FCN2,LYVE1	male	downregulated
query_1	TRUE	0.000532276	131	54	5	0.0925926	0.0381679	GO:0061041	GO:BP	regulation of wound healing	21017	15157	IDA IEA,IEA,NAS IC,IC,IBA TAS	PLG,PROS1,VTN,APCS,PROC	male	downregulated
query_1	TRUE	0.000532276	938	54	11	0.203704	0.0117271	GO:0030334	GO:BP	regulation of cell migration	21017	6780	ISO,IDA,IGI,IMP,IDA,IEA,IDA,IDA,IMP,TAS,IDA	TNXB,C5,PLG,HSPA5,IGFBP3,SERPINF1,VTN,FN1,GPLD1,F10,LYVE1	male	downregulated
query_1	TRUE	0.000581278	134	54	5	0.0925926	0.0373134	GO:0006639	GO:BP	acylglycerol metabolic process	21017	2350	IBA IEA,IDA,IEA,IDA,ISS	APOB,C3,TNXB,ANG,GPLD1	male	downregulated
query_1	TRUE	0.000592901	135	54	5	0.0925926	0.037037	GO:0006638	GO:BP	neutral lipid metabolic process	21017	2349	IBA IEA,IDA,IEA,IDA,ISS	APOB,C3,TNXB,ANG,GPLD1	male	downregulated
query_1	TRUE	0.000640857	23	54	3	0.0555556	0.130435	GO:0046597	GO:BP	negative regulation of viral entry into host cell	21017	12247	IMP,IMP,IDA	GSN,FCN3,APCS	male	downregulated
query_1	TRUE	0.000685063	69	54	4	0.0740741	0.057971	GO:0030193	GO:BP	regulation of blood coagulation	21017	6704	IDA IEA,IEA,NAS IC,IBA TAS	PLG,PROS1,VTN,PROC	male	downregulated
query_1	TRUE	0.000755418	71	54	4	0.0740741	0.056338	GO:1900046	GO:BP	regulation of hemostasis	21017	20348	IDA IEA,IEA,NAS IC,IBA TAS	PLG,PROS1,VTN,PROC	male	downregulated
query_1	TRUE	0.000863332	1000	54	11	0.203704	0.011	GO:2000145	GO:BP	regulation of cell motility	21017	25493	ISO,IDA,IGI,IMP,IDA,IEA,IDA,IDA,IMP,TAS,IDA	TNXB,C5,PLG,HSPA5,IGFBP3,SERPINF1,VTN,FN1,GPLD1,F10,LYVE1	male	downregulated
query_1	TRUE	0.000863332	74	54	4	0.0740741	0.0540541	GO:0050818	GO:BP	regulation of coagulation	21017	13280	IDA IEA,IEA,NAS IC,IMP IBA TAS	PLG,PROS1,VTN,PROC	male	downregulated
query_1	TRUE	0.000974631	27	54	3	0.0555556	0.111111	GO:0042730	GO:BP	fibrinolysis	21017	10330	IDA IEA,IEA,NAS	PLG,PROS1,VTN	male	downregulated
query_1	TRUE	0.0010993	157	54	5	0.0925926	0.0318471	GO:0008037	GO:BP	cell recognition	21017	3099	TAS,IDA,ISS IBA IEA,IDA,IDA	C4B,FCN3,FETUB,C4BPA,FCN2	male	downregulated
query_1	TRUE	0.00116352	29	54	3	0.0555556	0.103448	GO:1903901	GO:BP	negative regulation of viral life cycle	21017	23368	IMP,IMP,IDA	GSN,FCN3,APCS	male	downregulated
query_1	TRUE	0.00116352	1238	54	12	0.222222	0.00969305	GO:0040011	GO:BP	locomotion	21017	9899	ISO,IDA TAS IEA,IGI,IMP,IDA,IEA,IDA,IDA,IEA,IMP,TAS,IDA	TNXB,C5,PLG,HSPA5,IGFBP3,SERPINF1,VTN,FN1,SERPIND1,GPLD1,F10,LYVE1	male	downregulated
query_1	TRUE	0.00116352	1042	54	11	0.203704	0.0105566	GO:0040012	GO:BP	regulation of locomotion	21017	9900	ISO,IDA,IGI,IMP,IDA,IEA,IDA,IDA,IMP,TAS,IDA	TNXB,C5,PLG,HSPA5,IGFBP3,SERPINF1,VTN,FN1,GPLD1,F10,LYVE1	male	downregulated
query_1	TRUE	0.00147506	169	54	5	0.0925926	0.0295858	GO:1903034	GO:BP	regulation of response to wounding	21017	22714	IDA IEA,IEA,NAS IC,IC,IBA TAS	PLG,PROS1,VTN,APCS,PROC	male	downregulated
query_1	TRUE	0.00159118	1716	54	14	0.259259	0.00815851	GO:0048870	GO:BP	cell motility	21017	13113	IEA,IEA,ISO,IDA IEA,IGI IEA,IMP,IDA,IEA,IDA IGI,IDA,IMP,IMP TAS,TAS,IDA	APOB,CHL1,TNXB,C5,PLG,HSPA5,IGFBP3,SERPINF1,VTN,FN1,ANG,GPLD1,F10,LYVE1	male	downregulated
query_1	TRUE	0.00161918	1499	54	13	0.240741	0.00867245	GO:0016477	GO:BP	cell migration	21017	5229	IEA,ISO,IDA IEA,IGI IEA,IMP,IDA,IEA,IDA IGI,IDA,IMP,IMP TAS,TAS,IDA	CHL1,TNXB,C5,PLG,HSPA5,IGFBP3,SERPINF1,VTN,FN1,ANG,GPLD1,F10,LYVE1	male	downregulated
query_1	TRUE	0.00167128	91	54	4	0.0740741	0.043956	GO:0141061	GO:BP	disruption of cell in another organism	21017	19997	IEA,IEA,IDA,IEA	C8G,C5,APOL1,C8B	male	downregulated
query_1	TRUE	0.00167128	1093	54	11	0.203704	0.010064	GO:0051130	GO:BP	positive regulation of cellular component organization	21017	13514	IGI,IMP ISS IEA,IDA,IGI,IMP,IDA,IMP,IEA,IDA,IEA,IDA	C4A,C3,TNXB,C4B,GSN,FCN3,C2,SERPINF1,VTN,FN1,FCN2	male	downregulated
query_1	TRUE	0.00167128	91	54	4	0.0740741	0.043956	GO:0031640	GO:BP	killing of cells of another organism	21017	7250	IEA,IEA,IDA,IEA	C8G,C5,APOL1,C8B	male	downregulated
query_1	TRUE	0.00169801	34	54	3	0.0555556	0.0882353	GO:0030212	GO:BP	hyaluronan metabolic process	21017	6721	IEA,IEA,IEA	ITIH4,ITIH2,LYVE1	male	downregulated
query_1	TRUE	0.00217398	98	54	4	0.0740741	0.0408163	GO:0141060	GO:BP	disruption of anatomical structure in another organism	21017	19996	IEA,IEA,IDA,IEA	C8G,C5,APOL1,C8B	male	downregulated
query_1	TRUE	0.00246537	7	54	2	0.037037	0.285714	GO:0043654	GO:BP	recognition of apoptotic cell	21017	10834	IDA,IDA	FCN3,FCN2	male	downregulated
query_1	TRUE	0.00287371	106	54	4	0.0740741	0.0377358	GO:0006641	GO:BP	triglyceride metabolic process	21017	2352	IBA IEA,IDA,IEA,ISS	APOB,C3,TNXB,GPLD1	male	downregulated
query_1	TRUE	0.00316188	109	54	4	0.0740741	0.0366972	GO:0002526	GO:BP	acute inflammatory response	21017	1048	IEA,IEP IEA,TAS IC,IEA	C3,ITIH4,APCS,FN1	male	downregulated
query_1	TRUE	0.0037147	45	54	3	0.0555556	0.0666667	GO:0002920	GO:BP	regulation of humoral immune response	21017	1430	IEA,IEA,IDA IBA	C3,HPX,C4BPA	male	downregulated
query_1	TRUE	0.0040165	9	54	2	0.037037	0.222222	GO:1903028	GO:BP	positive regulation of opsonization	21017	22710	IDA,IDA	FCN3,FCN2	male	downregulated
query_1	TRUE	0.00421863	219	54	5	0.0925926	0.0228311	GO:0001906	GO:BP	cell killing	21017	524	IEA,IEA,IEA,IDA,IEA	C3,C8G,C5,APOL1,C8B	male	downregulated
query_1	TRUE	0.00436453	120	54	4	0.0740741	0.0333333	GO:0051702	GO:BP	biological process involved in interaction with symbiont	21017	13902	IDA,IDA,IDA,IDA	PLG,APOL1,APCS,FN1	male	downregulated
query_1	TRUE	0.00453956	844	54	9	0.166667	0.0106635	GO:0051050	GO:BP	positive regulation of transport	21017	13460	IGI,IDA IMP ISS IEA,IGI,IDA,IMP,IDA,IDA ISS,ISS,IDA	C4A,C3,C4B,FCN3,C2,VTN,ANG,GPLD1,FCN2	male	downregulated
query_1	TRUE	0.00453956	49	54	3	0.0555556	0.0612245	GO:0006953	GO:BP	acute-phase response	21017	2584	IEP IEA,TAS,IEA	ITIH4,APCS,FN1	male	downregulated
query_1	TRUE	0.00460885	847	54	9	0.166667	0.0106257	GO:0006954	GO:BP	inflammatory response	21017	2585	IEA,IEA,IEP IEA,IEA,TAS IEA,IEA,TAS IC,IEA,IMP	C4A,C3,ITIH4,C4B,C5,ATRN,APCS,FN1,PROC	male	downregulated
query_1	TRUE	0.00469772	50	54	3	0.0555556	0.06	GO:0046596	GO:BP	regulation of viral entry into host cell	21017	12246	IMP,IMP,IDA	GSN,FCN3,APCS	male	downregulated
query_1	TRUE	0.00516544	52	54	3	0.0555556	0.0576923	GO:0046460	GO:BP	neutral lipid biosynthetic process	21017	12168	IDA,IDA,ISS	C3,ANG,GPLD1	male	downregulated
query_1	TRUE	0.00516544	52	54	3	0.0555556	0.0576923	GO:0046463	GO:BP	acylglycerol biosynthetic process	21017	12171	IDA,IDA,ISS	C3,ANG,GPLD1	male	downregulated
query_1	TRUE	0.00542254	11	54	2	0.037037	0.181818	GO:0001867	GO:BP	complement activation, lectin pathway	21017	504	IDA IBA IEA,IDA IBA IEA	FCN3,FCN2	male	downregulated
query_1	TRUE	0.00542254	1071	54	10	0.185185	0.00933707	GO:0032101	GO:BP	regulation of response to external stimulus	21017	7365	IEA,IDA,IDA IEA,NAS,IEA,IEA,NAS IC,IC,NAS,IMP IBA TAS	C3,C5,PLG,FCN3,PROS1,HPX,VTN,APCS,FCN2,PROC	male	downregulated
query_1	TRUE	0.00542254	11	54	2	0.037037	0.181818	GO:0034975	GO:BP	protein folding in endoplasmic reticulum	21017	8745	TAS,TAS	HSPA5,HSP90B1	male	downregulated
query_1	TRUE	0.00545624	521	54	7	0.12963	0.0134357	GO:0060627	GO:BP	regulation of vesicle-mediated transport	21017	14803	IGI,IMP ISS IEA,IGI,IDA,IMP,IDA,IDA	C4A,C3,C4B,FCN3,C2,VTN,FCN2	male	downregulated
query_1	TRUE	0.00643492	57	54	3	0.0555556	0.0526316	GO:0052372	GO:BP	modulation by symbiont of entry into host	21017	14118	IMP,IMP,IDA	GSN,FCN3,APCS	male	downregulated
query_1	TRUE	0.0067764	542	54	7	0.12963	0.0129151	GO:0030335	GO:BP	positive regulation of cell migration	21017	6781	IGI,IMP,IDA,IDA,IMP,TAS,IDA	PLG,HSPA5,VTN,FN1,GPLD1,F10,LYVE1	male	downregulated
query_1	TRUE	0.00736128	13	54	2	0.037037	0.153846	GO:0051918	GO:BP	negative regulation of fibrinolysis	21017	13994	IDA,NAS	PLG,VTN	male	downregulated
query_1	TRUE	0.00814519	1354	54	11	0.203704	0.00812408	GO:0080134	GO:BP	regulation of response to stress	21017	17816	IEA,IDA IEA,NAS,IEA,ISS TAS,IEA,NAS IC,IC,NAS,IMP IBA TAS,IMP	C3,PLG,FCN3,PROS1,HSPA5,HPX,VTN,APCS,FCN2,PROC,ERN1	male	downregulated
query_1	TRUE	0.00814519	403	54	6	0.111111	0.0148883	GO:0032102	GO:BP	negative regulation of response to external stimulus	21017	7366	IDA,IDA IEA,IEA,NAS IC,IC,IMP IBA TAS	C5,PLG,PROS1,VTN,APCS,PROC	male	downregulated
query_1	TRUE	0.00814519	63	54	3	0.0555556	0.047619	GO:0002889	GO:BP	regulation of immunoglobulin mediated immune response	21017	1399	IEA,IEA,IDA IBA	C3,HPX,C4BPA	male	downregulated
query_1	TRUE	0.00814519	63	54	3	0.0555556	0.047619	GO:0002712	GO:BP	regulation of B cell mediated immunity	21017	1230	IEA,IEA,IDA IBA	C3,HPX,C4BPA	male	downregulated
query_1	TRUE	0.00816959	14	54	2	0.037037	0.142857	GO:0002430	GO:BP	complement receptor mediated signaling pathway	21017	953	IEA,IDA	C3,GPLD1	male	downregulated
query_1	TRUE	0.00837085	64	54	3	0.0555556	0.046875	GO:0043903	GO:BP	regulation of biological process involved in symbiotic interaction	21017	10855	IMP,IMP,IDA	GSN,FCN3,APCS	male	downregulated
query_1	TRUE	0.0084649	570	54	7	0.12963	0.0122807	GO:2000147	GO:BP	positive regulation of cell motility	21017	25495	IGI,IMP,IDA,IDA,IMP,TAS,IDA	PLG,HSPA5,VTN,FN1,GPLD1,F10,LYVE1	male	downregulated
query_1	TRUE	0.00847466	571	54	7	0.12963	0.0122592	GO:0051604	GO:BP	protein maturation	21017	13821	IBA,ISS IEA,IBA TAS IEA,TAS,IBA TAS IEA,TAS,IBA	HGFAC,GSN,HSPA5,APCS,HSP90B1,BCHE,CPN1	male	downregulated
query_1	TRUE	0.00942498	156	54	4	0.0740741	0.025641	GO:0046718	GO:BP	symbiont entry into host cell	21017	12339	IMP,IMP,IEA,IDA	GSN,FCN3,NCAM1,APCS	male	downregulated
query_1	TRUE	0.00960043	585	54	7	0.12963	0.0119658	GO:0040017	GO:BP	positive regulation of locomotion	21017	9905	IGI,IMP,IDA,IDA,IMP,TAS,IDA	PLG,HSPA5,VTN,FN1,GPLD1,F10,LYVE1	male	downregulated
query_1	TRUE	0.00969781	12671	54	44	0.814815	0.0034725	GO:0065007	GO:BP	biological regulation	21017	15890	IGI IBA IEA,IBA TAS IEA,IDA IMP IC IEA,IDA IMP ISS IBA TAS IEA,TAS IEA,IDA ISO IBA NAS,NAS IEA,IGI IBA IEA,IDA,IDA TAS IEA,TAS NAS,IDA IMP IGI TAS IEA,IBA,TAS,IMP ISS IBA TAS IEA,IDA IMP IBA NAS IEA,NAS,TAS IEA,ISS,IEA,IMP ISS IBA TAS IEA,IDA IMP IGI IBA NAS IEA,IMP IBA TAS IEA,IEA,ISS,IDA IBA IEA,IBA IEA,IDA TAS NAS IC IEA,IDA IC,IBA TAS NAS IEA,IDA IEA,IDA IBA IEA,IEA,IEA,IDA IMP ISS IEA,IDA IMP ISS,IDA IBA NAS IEA,IMP IBA TAS IEA,IMP TAS,TAS IEA,IEA,IDA TAS IC IEA,IDA,IDA IMP ISS IBA TAS IEA	C4A,F5,APOB,C3,CHL1,TNXB,C8G,C4B,AFM,C5,AMBP,PLG,HGFAC,IGFALS,GSN,FCN3,CPN2,PROS1,FETUB,ATRN,HSPA5,IGFBP3,C2,HPX,NCAM1,SERPINF1,PROZ,VTN,APCS,C8B,FN1,C4BPA,C1R,SERPIND1,ANG,GPLD1,FCN2,PROC,HSP90B1,BCHE,SERPINA10,F10,LYVE1,ERN1	male	downregulated
query_1	TRUE	0.0108099	163	54	4	0.0740741	0.0245399	GO:0044409	GO:BP	symbiont entry into host	21017	10994	IMP,IMP,IEA,IDA	GSN,FCN3,NCAM1,APCS	male	downregulated
query_1	TRUE	0.0125776	18	54	2	0.037037	0.111111	GO:0002923	GO:BP	regulation of humoral immune response mediated by circulating immunoglobulin	21017	1433	IEA,IDA IBA	HPX,C4BPA	male	downregulated
query_1	TRUE	0.0125776	18	54	2	0.037037	0.111111	GO:0051917	GO:BP	regulation of fibrinolysis	21017	13993	IDA,NAS	PLG,VTN	male	downregulated
query_1	TRUE	0.0153961	1975	54	13	0.240741	0.00658228	GO:0051246	GO:BP	regulation of protein metabolic process	21017	13593	IDA,ISS IEA,ISS,IEA,IDA,IEA,IDA,IDA,IDA,IDA,IMP IEA,IDA,IDA	C3,GSN,FETUB,HSPA5,IGFBP3,HPX,VTN,APCS,FN1,C4BPA,ANG,GPLD1,ERN1	male	downregulated
query_1	TRUE	0.0153961	20	54	2	0.037037	0.1	GO:0010866	GO:BP	regulation of triglyceride biosynthetic process	21017	4457	IDA,ISS	C3,GPLD1	male	downregulated
query_1	TRUE	0.0165608	21	54	2	0.037037	0.0952381	GO:0036498	GO:BP	IRE1-mediated unfolded protein response	21017	9632	ISS TAS,IDA IMP IBA IEA	HSPA5,ERN1	male	downregulated
query_1	TRUE	0.0165608	21	54	2	0.037037	0.0952381	GO:0030449	GO:BP	regulation of complement activation	21017	6807	IEA,IDA IBA	C3,C4BPA	male	downregulated
query_1	TRUE	0.0165608	6235	54	27	0.5	0.00433039	GO:0048518	GO:BP	positive regulation of biological process	21017	12801	IGI IBA IEA,IDA IEA,IDA IMP ISS IBA IEA,IDA ISO NAS,NAS IEA,IGI IBA IEA,IDA IEA,IDA IGI,IMP ISS IEA,IDA IBA NAS IEA,IMP TAS IEA,IDA IMP IEA,IMP IBA TAS IEA,IEA,IDA IEA,IDA TAS NAS IC IEA,IBA TAS NAS IEA,IDA IEA,IDA IBA IEA,IEA,IDA IMP ISS,IDA IMP ISS,IDA IBA NAS IEA,IMP,IDA TAS,IDA,IDA IMP IEA	C4A,APOB,C3,TNXB,C8G,C4B,C5,PLG,GSN,FCN3,HSPA5,IGFBP3,C2,HPX,SERPINF1,VTN,C8B,FN1,C4BPA,C1R,ANG,GPLD1,FCN2,PROC,F10,LYVE1,ERN1	male	downregulated
query_1	TRUE	0.0179296	22	54	2	0.037037	0.0909091	GO:0002922	GO:BP	positive regulation of humoral immune response	21017	1432	IEA,IEA	C3,HPX	male	downregulated
query_1	TRUE	0.0196095	2847	54	16	0.296296	0.00561995	GO:0065008	GO:BP	regulation of biological quality	21017	15891	IBA TAS IEA,IDA,IDA IMP IEA,IBA,IMP ISS IBA TAS IEA,NAS,TAS IEA,IBA IEA,NAS IC,IEA,IEA,ISS,IBA TAS IEA,TAS,IEA,TAS IC IEA	F5,AFM,PLG,HGFAC,GSN,CPN2,PROS1,PROZ,VTN,FN1,SERPIND1,GPLD1,PROC,BCHE,SERPINA10,F10	male	downregulated
query_1	TRUE	0.0200243	334	54	5	0.0925926	0.0149701	GO:0051235	GO:BP	maintenance of location	21017	13585	IDA,IDA,IMP,IMP,NAS	APOB,C3,GSN,HSPA5,HSP90B1	male	downregulated
query_1	TRUE	0.0201469	1547	54	11	0.203704	0.00711054	GO:0016192	GO:BP	vesicle-mediated transport	21017	5168	IGI,IMP ISS IEA,IGI TAS,ISS IEA,IDA,IMP,IDA IEA,IDA,IEA,IDA,IEA	C4A,C3,C4B,GSN,FCN3,C2,VTN,C4BPA,PRG4,FCN2,LYVE1	male	downregulated
query_1	TRUE	0.0205047	24	54	2	0.037037	0.0833333	GO:0010884	GO:BP	positive regulation of lipid storage	21017	4470	IDA,IDA	APOB,C3	male	downregulated
query_1	TRUE	0.0205047	92	54	3	0.0555556	0.0326087	GO:1903510	GO:BP	mucopolysaccharide metabolic process	21017	23060	IEA,IEA,IEA	ITIH4,ITIH2,LYVE1	male	downregulated
query_1	TRUE	0.0212255	202	54	4	0.0740741	0.019802	GO:0051701	GO:BP	biological process involved in interaction with host	21017	13901	IMP,IMP,IEA,IDA	GSN,FCN3,NCAM1,APCS	male	downregulated
query_1	TRUE	0.0219785	95	54	3	0.0555556	0.0315789	GO:0048525	GO:BP	negative regulation of viral process	21017	12808	IMP,IMP,IDA	GSN,FCN3,APCS	male	downregulated
query_1	TRUE	0.0240117	352	54	5	0.0925926	0.0142045	GO:0031589	GO:BP	cell-substrate adhesion	21017	7233	IEA,IDA,IDA IGI IBA IEA,IDA IMP IBA IEA,TAS	TNXB,PLG,VTN,FN1,LYVE1	male	downregulated
query_1	TRUE	0.0243458	99	54	3	0.0555556	0.030303	GO:0051346	GO:BP	negative regulation of hydrolase activity	21017	13673	ISS,IDA,IDA	FETUB,VTN,APCS	male	downregulated
query_1	TRUE	0.0249579	27	54	2	0.037037	0.0740741	GO:0019433	GO:BP	triglyceride catabolic process	21017	5785	IEA,ISS	APOB,GPLD1	male	downregulated
query_1	TRUE	0.0263622	725	54	7	0.12963	0.00965517	GO:0001568	GO:BP	blood vessel development	21017	353	IEA,IEA,IEA,IDA IBA IEA,IEA,IDA IMP IBA TAS IEA,IMP	APOB,C3,PLG,SERPINF1,FN1,ANG,GPLD1	male	downregulated
query_1	TRUE	0.0263622	1	54	1	0.0185185	1	GO:0071401	GO:BP	cellular response to triglyceride	21017	16653	IMP	GPLD1	male	downregulated
query_1	TRUE	0.0263622	1152	54	9	0.166667	0.0078125	GO:0051247	GO:BP	positive regulation of protein metabolic process	21017	13594	IDA,ISS IEA,IEA,IEA,IDA,IDA,IMP,IDA,IDA	C3,GSN,HSPA5,HPX,VTN,C4BPA,ANG,GPLD1,ERN1	male	downregulated
query_1	TRUE	0.0263622	1	54	1	0.0185185	1	GO:0050783	GO:BP	cocaine metabolic process	21017	13254	TAS	BCHE	male	downregulated
query_1	TRUE	0.0263622	28	54	2	0.037037	0.0714286	GO:0030194	GO:BP	positive regulation of blood coagulation	21017	6705	IDA,NAS	PLG,VTN	male	downregulated
query_1	TRUE	0.0263622	1	54	1	0.0185185	1	GO:0036290	GO:BP	protein trans-autophosphorylation	21017	9542	IMP	ERN1	male	downregulated
query_1	TRUE	0.0263622	1	54	1	0.0185185	1	GO:0070054	GO:BP	mRNA splicing, via endonucleolytic cleavage and ligation	21017	15894	IDA IMP TAS	ERN1	male	downregulated
query_1	TRUE	0.0263622	1	54	1	0.0185185	1	GO:0071693	GO:BP	protein transport within extracellular region	21017	16861	IMP IBA	AFM	male	downregulated
query_1	TRUE	0.0263622	1	54	1	0.0185185	1	GO:0060904	GO:BP	regulation of protein folding in endoplasmic reticulum	21017	15034	TAS	HSPA5	male	downregulated
query_1	TRUE	0.0263622	1	54	1	0.0185185	1	GO:1903906	GO:BP	regulation of plasma membrane raft polarization	21017	23373	IMP	GSN	male	downregulated
query_1	TRUE	0.0263622	1	54	1	0.0185185	1	GO:0046448	GO:BP	tropane alkaloid metabolic process	21017	12156	TAS	BCHE	male	downregulated
query_1	TRUE	0.0263622	1	54	1	0.0185185	1	GO:1905935	GO:BP	positive regulation of cell fate determination	21017	25027	NAS	TNXB	male	downregulated
query_1	TRUE	0.0263622	1	54	1	0.0185185	1	GO:1990579	GO:BP	peptidyl-serine trans-autophosphorylation	21017	25225	IMP	ERN1	male	downregulated
query_1	TRUE	0.0263622	28	54	2	0.037037	0.0714286	GO:1900048	GO:BP	positive regulation of hemostasis	21017	20350	IDA,NAS	PLG,VTN	male	downregulated
query_1	TRUE	0.0263622	1	54	1	0.0185185	1	GO:0044858	GO:BP	plasma membrane raft polarization	21017	11201	IMP	GSN	male	downregulated
query_1	TRUE	0.0274286	30	54	2	0.037037	0.0666667	GO:0050820	GO:BP	positive regulation of coagulation	21017	13282	IDA,NAS	PLG,VTN	male	downregulated
query_1	TRUE	0.0284966	31	54	2	0.037037	0.0645161	GO:1900101	GO:BP	regulation of endoplasmic reticulum unfolded protein response	21017	20393	ISS TAS,IMP	HSPA5,ERN1	male	downregulated
query_1	TRUE	0.0284966	31	54	2	0.037037	0.0645161	GO:0097421	GO:BP	liver regeneration	21017	18653	IEA,IEA	VTN,SERPINA10	male	downregulated
query_1	TRUE	0.0284966	31	54	2	0.037037	0.0645161	GO:0010575	GO:BP	positive regulation of vascular endothelial growth factor production	21017	4228	IDA,IDA	C3,C5	male	downregulated
query_1	TRUE	0.0284966	31	54	2	0.037037	0.0645161	GO:0010951	GO:BP	negative regulation of endopeptidase activity	21017	4529	ISS,IDA	FETUB,VTN	male	downregulated
query_1	TRUE	0.0286887	381	54	5	0.0925926	0.0131234	GO:0002697	GO:BP	regulation of immune effector process	21017	1215	IEA,IDA,IEA,IDA IBA,IDA	C3,FCN3,HPX,C4BPA,FCN2	male	downregulated
query_1	TRUE	0.0293618	112	54	3	0.0555556	0.0267857	GO:0030203	GO:BP	glycosaminoglycan metabolic process	21017	6712	IEA,IEA,IEA	ITIH4,ITIH2,LYVE1	male	downregulated
query_1	TRUE	0.0297819	755	54	7	0.12963	0.00927152	GO:0001944	GO:BP	vasculature development	21017	555	IEA,IEA,IEA,IDA IBA IEA,IEA,IDA IMP IBA TAS IEA,IMP	APOB,C3,PLG,SERPINF1,FN1,ANG,GPLD1	male	downregulated
query_1	TRUE	0.0305202	236	54	4	0.0740741	0.0169492	GO:0007160	GO:BP	cell-matrix adhesion	21017	2724	IEA,IDA IGI IBA IEA,IBA IEA,TAS	TNXB,VTN,FN1,LYVE1	male	downregulated
query_1	TRUE	0.032268	394	54	5	0.0925926	0.0126904	GO:0046486	GO:BP	glycerolipid metabolic process	21017	12190	IBA IEA,IDA,IEA,IDA,ISS TAS	APOB,C3,TNXB,ANG,GPLD1	male	downregulated
query_1	TRUE	0.0324771	241	54	4	0.0740741	0.0165975	GO:0016485	GO:BP	protein processing	21017	5233	IBA,ISS IEA,TAS,IBA	HGFAC,GSN,BCHE,CPN1	male	downregulated
query_1	TRUE	0.0326951	34	54	2	0.037037	0.0588235	GO:0010574	GO:BP	regulation of vascular endothelial growth factor production	21017	4227	IDA,IDA	C3,C5	male	downregulated
query_1	TRUE	0.0341247	401	54	5	0.0925926	0.0124688	GO:0051336	GO:BP	regulation of hydrolase activity	21017	13663	ISS,IDA,IDA,IMP,ISS	FETUB,VTN,APCS,ANG,GPLD1	male	downregulated
query_1	TRUE	0.0349046	121	54	3	0.0555556	0.0247934	GO:0006022	GO:BP	aminoglycan metabolic process	21017	1895	IEA,IEA,IEA	ITIH4,ITIH2,LYVE1	male	downregulated
query_1	TRUE	0.0370703	1478	54	10	0.185185	0.0067659	GO:0009719	GO:BP	response to endogenous stimulus	21017	3617	ISO,IEA,IEA,IEA,TAS,IDA,IDA,IEA,IEA,IDA	TNXB,HSPA5,C2,SERPINF1,VTN,ANG,GPLD1,BCHE,CPN1,ERN1	male	downregulated
query_1	TRUE	0.0372108	253	54	4	0.0740741	0.0158103	GO:0002699	GO:BP	positive regulation of immune effector process	21017	1217	IEA,IDA,IEA,IDA	C3,FCN3,HPX,FCN2	male	downregulated
query_1	TRUE	0.0372108	37	54	2	0.037037	0.0540541	GO:0046464	GO:BP	acylglycerol catabolic process	21017	12172	IEA,ISS	APOB,GPLD1	male	downregulated
query_1	TRUE	0.0372108	37	54	2	0.037037	0.0540541	GO:0046461	GO:BP	neutral lipid catabolic process	21017	12169	IEA,ISS	APOB,GPLD1	male	downregulated
query_1	TRUE	0.038976	38	54	2	0.037037	0.0526316	GO:0010573	GO:BP	vascular endothelial growth factor production	21017	4226	IDA,IDA	C3,C5	male	downregulated
query_1	TRUE	0.0408939	2	54	1	0.0185185	0.5	GO:0032431	GO:BP	activation of phospholipase A2 activity	21017	7562	IMP	ANG	male	downregulated
query_1	TRUE	0.0408939	2	54	1	0.0185185	0.5	GO:0044869	GO:BP	negative regulation by host of viral exo-alpha-sialidase activity	21017	11212	IDA	APCS	male	downregulated
query_1	TRUE	0.0408939	2	54	1	0.0185185	0.5	GO:0021577	GO:BP	hindbrain structural organization	21017	6161	IEA	HSPA5	male	downregulated
query_1	TRUE	0.0408939	2	54	1	0.0185185	0.5	GO:0021589	GO:BP	cerebellum structural organization	21017	6173	IEA	HSPA5	male	downregulated
query_1	TRUE	0.0408939	2	54	1	0.0185185	0.5	GO:0031247	GO:BP	actin rod assembly	21017	7095	IDA	HSP90B1	male	downregulated
query_1	TRUE	0.0408939	2	54	1	0.0185185	0.5	GO:0044866	GO:BP	modulation by host of viral exo-alpha-sialidase activity	21017	11209	IDA	APCS	male	downregulated
query_1	TRUE	0.0408939	619	54	6	0.111111	0.00969305	GO:0032103	GO:BP	positive regulation of response to external stimulus	21017	7367	IEA,IDA,NAS,IEA,NAS,NAS	C3,PLG,FCN3,HPX,VTN,FCN2	male	downregulated
query_1	TRUE	0.0408939	2	54	1	0.0185185	0.5	GO:0044856	GO:BP	plasma membrane raft localization	21017	11199	IMP	GSN	male	downregulated
query_1	TRUE	0.0408939	2	54	1	0.0185185	0.5	GO:0044855	GO:BP	plasma membrane raft distribution	21017	11198	IMP	GSN	male	downregulated
query_1	TRUE	0.0408939	2	54	1	0.0185185	0.5	GO:0044867	GO:BP	modulation by host of viral catalytic activity	21017	11210	IDA	APCS	male	downregulated
query_1	TRUE	0.0408939	40	54	2	0.037037	0.05	GO:0034381	GO:BP	plasma lipoprotein particle clearance	21017	8606	IMP,ISS	APOB,GPLD1	male	downregulated
query_1	TRUE	0.0408939	2	54	1	0.0185185	0.5	GO:0044870	GO:BP	modulation by host of viral glycoprotein metabolic process	21017	11213	IDA	APCS	male	downregulated
query_1	TRUE	0.0408939	2	54	1	0.0185185	0.5	GO:1903923	GO:BP	positive regulation of protein processing in phagocytic vesicle	21017	23388	ISS IEA	GSN	male	downregulated
query_1	TRUE	0.0408939	2	54	1	0.0185185	0.5	GO:0044871	GO:BP	negative regulation by host of viral glycoprotein metabolic process	21017	11214	IDA	APCS	male	downregulated
query_1	TRUE	0.0408939	2	54	1	0.0185185	0.5	GO:1903015	GO:BP	regulation of exo-alpha-sialidase activity	21017	22698	IDA	APCS	male	downregulated
query_1	TRUE	0.0408939	2	54	1	0.0185185	0.5	GO:0001970	GO:BP	positive regulation of activation of membrane attack complex	21017	576	IEA	C3	male	downregulated
query_1	TRUE	0.0408939	135	54	3	0.0555556	0.0222222	GO:0051384	GO:BP	response to glucocorticoid	21017	13688	IEA,IEA,IEA	SERPINF1,BCHE,CPN1	male	downregulated
query_1	TRUE	0.0408939	2	54	1	0.0185185	0.5	GO:1900756	GO:BP	protein processing in phagocytic vesicle	21017	20926	ISS IEA	GSN	male	downregulated
query_1	TRUE	0.0408939	2	54	1	0.0185185	0.5	GO:0010694	GO:BP	positive regulation of alkaline phosphatase activity	21017	4325	ISS	GPLD1	male	downregulated
query_1	TRUE	0.0408939	2	54	1	0.0185185	0.5	GO:1903921	GO:BP	regulation of protein processing in phagocytic vesicle	21017	23386	ISS IEA	GSN	male	downregulated
query_1	TRUE	0.0408939	2	54	1	0.0185185	0.5	GO:0010692	GO:BP	regulation of alkaline phosphatase activity	21017	4323	ISS	GPLD1	male	downregulated
query_1	TRUE	0.0408939	2	54	1	0.0185185	0.5	GO:1905933	GO:BP	regulation of cell fate determination	21017	25025	NAS	TNXB	male	downregulated
query_1	TRUE	0.0408939	2	54	1	0.0185185	0.5	GO:1903016	GO:BP	negative regulation of exo-alpha-sialidase activity	21017	22699	IDA	APCS	male	downregulated
query_1	TRUE	0.0409682	42	54	2	0.037037	0.047619	GO:0019432	GO:BP	triglyceride biosynthetic process	21017	5784	IDA,ISS	C3,GPLD1	male	downregulated
query_1	TRUE	0.0409682	42	54	2	0.037037	0.047619	GO:0009268	GO:BP	response to pH	21017	3433	IEA,IDA	SERPINF1,GPLD1	male	downregulated
query_1	TRUE	0.0409682	42	54	2	0.037037	0.047619	GO:0090207	GO:BP	regulation of triglyceride metabolic process	21017	18107	IDA,ISS	C3,GPLD1	male	downregulated
query_1	TRUE	0.0414657	628	54	6	0.111111	0.00955414	GO:0048514	GO:BP	blood vessel morphogenesis	21017	12799	IEA,IEA,IDA IBA IEA,IEA,IDA IMP IBA TAS IEA,IMP	APOB,C3,SERPINF1,FN1,ANG,GPLD1	male	downregulated
query_1	TRUE	0.0422329	43	54	2	0.037037	0.0465116	GO:0002714	GO:BP	positive regulation of B cell mediated immunity	21017	1232	IEA,IEA	C3,HPX	male	downregulated
query_1	TRUE	0.0422329	43	54	2	0.037037	0.0465116	GO:0002891	GO:BP	positive regulation of immunoglobulin mediated immune response	21017	1401	IEA,IEA	C3,HPX	male	downregulated
query_1	TRUE	0.0430142	140	54	3	0.0555556	0.0214286	GO:0048660	GO:BP	regulation of smooth muscle cell proliferation	21017	12918	IDA,IDA,IMP	IGFBP3,ANG,ERN1	male	downregulated
query_1	TRUE	0.0437713	1071	54	8	0.148148	0.00746965	GO:0019220	GO:BP	regulation of phosphate metabolic process	21017	5597	IDA,IDA,IEA,IDA,IDA,IDA IMP,ISS,IDA	C3,IGFBP3,HPX,VTN,FN1,ANG,GPLD1,ERN1	male	downregulated
query_1	TRUE	0.0437901	1072	54	8	0.148148	0.00746269	GO:0051174	GO:BP	regulation of phosphorus metabolic process	21017	13554	IDA,IDA,IEA,IDA,IDA,IDA IMP,ISS,IDA	C3,IGFBP3,HPX,VTN,FN1,ANG,GPLD1,ERN1	male	downregulated
query_1	TRUE	0.0452179	45	54	2	0.037037	0.0444444	GO:0010466	GO:BP	negative regulation of peptidase activity	21017	4159	ISS,IDA	FETUB,VTN	male	downregulated
query_1	TRUE	0.0455651	144	54	3	0.0555556	0.0208333	GO:0048659	GO:BP	smooth muscle cell proliferation	21017	12917	IDA,IDA,IMP	IGFBP3,ANG,ERN1	male	downregulated
query_1	TRUE	0.0462119	145	54	3	0.0555556	0.0206897	GO:1903900	GO:BP	regulation of viral life cycle	21017	23367	IMP,IMP,IDA	GSN,FCN3,APCS	male	downregulated
query_1	TRUE	0.0481736	47	54	2	0.037037	0.0425532	GO:0002673	GO:BP	regulation of acute inflammatory response	21017	1191	IEA,IC	C3,APCS	male	downregulated
query_1	TRUE	0.0481736	148	54	3	0.0555556	0.0202703	GO:0071333	GO:BP	cellular response to glucose stimulus	21017	16589	IEA,ISS,IDA IEA	SERPINF1,GPLD1,ERN1	male	downregulated
query_1	TRUE	0.0481736	47	54	2	0.037037	0.0425532	GO:0042168	GO:BP	heme metabolic process	21017	10001	NAS,IBA IEA	AMBP,HPX	male	downregulated
query_1	TRUE	0.0486888	2398	54	13	0.240741	0.00542118	GO:0051128	GO:BP	regulation of cellular component organization	21017	13512	IGI,IMP ISS IEA,IDA,IGI,IMP ISS IBA TAS IEA,IDA,ISS,IEA,IMP,IEA,IDA,IEA,IDA	C4A,C3,TNXB,C4B,GSN,FCN3,HSPA5,IGFBP3,C2,SERPINF1,VTN,FN1,FCN2	male	downregulated
query_1	TRUE	1.11868e-35	4232	55	54	0.981818	0.0127599	GO:0005576	GO:CC	extracellular region	22115	194	IDA HDA IBA TAS IEA,HDA TAS NAS IEA,IDA HDA ISS IBA TAS IEA,IDA HDA IBA TAS IEA,HDA IEA,HDA IBA IEA,HDA TAS NAS IEA,HDA TAS IEA,HDA NAS IEA,IDA HDA IBA TAS IEA,IDA HDA TAS IEA,HDA TAS IEA,HDA TAS NAS IEA,IDA HDA IBA TAS IEA,IBA TAS NAS IEA,IDA HDA IBA TAS NAS IEA,IDA HDA IBA TAS NAS IEA,HDA IBA TAS NAS IEA,HDA IBA TAS NAS IEA,IDA HDA IBA TAS NAS IEA,HDA IBA IEA,IDA HDA TAS IEA,HDA,IDA HDA TAS IEA,IDA IBA TAS NAS IC IEA,HDA IBA TAS IEA,IDA HDA IBA TAS NAS IEA,IEA,HDA IBA TAS IEA,IDA HDA IBA IEA,HDA IBA IEA,IEA,IBA IEA,IDA HDA IBA TAS NAS IEA,IEA,IDA HDA IBA TAS NAS IEA,HDA IBA TAS IEA,IDA IPI HDA TAS NAS IEA,IDA HDA IBA NAS IEA,IEA,HDA IBA TAS NAS IEA,IBA IEA,IDA IPI IBA TAS IEA,IDA HDA IBA TAS IEA,HDA IBA TAS NAS IEA,IBA TAS NAS IEA,HDA TAS,HDA IBA TAS NAS IEA,IBA TAS IEA,HDA IBA TAS IEA,HDA IBA IEA,IBA TAS NAS IEA,HDA TAS NAS IEA,HDA	C4A,F5,APOB,C3,CHL1,TNXB,ITIH4,C8G,ITIH2,C4B,AFM,C5,AMBP,PLG,HGFAC,IGFALS,GSN,FCN3,CPN2,PROS1,FETUB,ATRN,HSPA5,APOL1,IGFBP3,C2,HPX,NCAM1,SERPINA4,SERPINF1,PROZ,IGHV5-10-1,IGKV1-8,VTN,IGHV3-49,APCS,C8B,FN1,C4BPA,C1R,SERPIND1,PRG4,ANG,GPLD1,FCN2,PROC,HSP90B1,BCHE,CPN1,SERPINA6,SERPINA10,F10,IGHV3-7,LYVE1	male	downregulated
query_1	TRUE	5.90686e-34	3303	55	50	0.909091	0.0151378	GO:0005615	GO:CC	extracellular space	22115	228	IDA HDA IBA IEA,IEA,IDA HDA ISS IBA TAS IEA,IDA HDA IBA IEA,HDA,HDA IBA IEA,HDA IEA,HDA IEA,HDA,IDA HDA IBA IEA,IDA HDA IEA,HDA TAS IEA,HDA,IDA HDA IBA,IBA IEA,IDA HDA IBA TAS,IDA HDA IBA,HDA IBA NAS,HDA IBA,IDA HDA IBA IEA,HDA IEA,IDA HDA TAS,HDA,IDA HDA IEA,IDA IBA IC IEA,HDA IBA TAS IEA,IDA HDA IBA TAS,HDA IBA IEA,HDA IBA IEA,HDA IBA,IBA,IDA HDA IBA TAS IEA,IDA HDA IBA TAS,HDA IBA IEA,IDA IPI HDA,IDA HDA IBA,HDA IBA IEA,IBA,IDA IBA,IDA HDA IBA,HDA IBA NAS,IBA,HDA,HDA IBA IEA,IBA TAS IEA,HDA IBA IEA,HDA IBA IEA,IBA,HDA,HDA	C4A,F5,APOB,C3,CHL1,TNXB,ITIH4,C8G,ITIH2,C4B,AFM,C5,AMBP,PLG,HGFAC,IGFALS,GSN,FCN3,CPN2,PROS1,FETUB,ATRN,HSPA5,APOL1,IGFBP3,C2,HPX,SERPINA4,SERPINF1,PROZ,IGKV1-8,VTN,APCS,C8B,FN1,C4BPA,SERPIND1,PRG4,ANG,GPLD1,FCN2,PROC,HSP90B1,BCHE,CPN1,SERPINA6,SERPINA10,F10,IGHV3-7,LYVE1	male	downregulated
query_1	TRUE	3.29285e-33	137	55	22	0.4	0.160584	GO:0072562	GO:CC	blood microparticle	22115	2756	HDA,HDA,HDA,HDA,HDA,HDA,HDA,HDA,HDA,HDA,HDA,HDA,HDA,HDA,HDA,HDA,HDA,HDA,HDA,HDA,HDA,HDA	C4A,C3,ITIH4,C8G,ITIH2,C4B,AFM,AMBP,PLG,GSN,FCN3,CPN2,PROS1,APOL1,HPX,VTN,APCS,FN1,C4BPA,FCN2,BCHE,IGHV3-7	male	downregulated
query_1	TRUE	8.40856e-25	2135	55	38	0.690909	0.0177986	GO:0043230	GO:CC	extracellular organelle	22115	1848	HDA,HDA,HDA,HDA,HDA,HDA,HDA,HDA,HDA,HDA,HDA,HDA,HDA,HDA,HDA,HDA,HDA,HDA,HDA,HDA,HDA,HDA,HDA,HDA,HDA,HDA,HDA,HDA,HDA,IDA HDA,HDA,HDA,HDA,HDA,HDA,HDA,HDA,HDA	C4A,F5,APOB,C3,CHL1,TNXB,ITIH4,C8G,ITIH2,C4B,AFM,C5,AMBP,PLG,IGFALS,GSN,CPN2,PROS1,FETUB,ATRN,HSPA5,C2,HPX,SERPINA4,SERPINF1,PROZ,VTN,APCS,C8B,FN1,SERPIND1,GPLD1,FCN2,HSP90B1,SERPINA6,SERPINA10,IGHV3-7,LYVE1	male	downregulated
query_1	TRUE	8.40856e-25	2134	55	38	0.690909	0.0178069	GO:1903561	GO:CC	extracellular vesicle	22115	3656	HDA,HDA,HDA,HDA,HDA,HDA,HDA,HDA,HDA,HDA,HDA,HDA,HDA,HDA,HDA,HDA,HDA,HDA,HDA,HDA,HDA,HDA,HDA,HDA,HDA,HDA,HDA,HDA,HDA,IDA HDA,HDA,HDA,HDA,HDA,HDA,HDA,HDA,HDA	C4A,F5,APOB,C3,CHL1,TNXB,ITIH4,C8G,ITIH2,C4B,AFM,C5,AMBP,PLG,IGFALS,GSN,CPN2,PROS1,FETUB,ATRN,HSPA5,C2,HPX,SERPINA4,SERPINF1,PROZ,VTN,APCS,C8B,FN1,SERPIND1,GPLD1,FCN2,HSP90B1,SERPINA6,SERPINA10,IGHV3-7,LYVE1	male	downregulated
query_1	TRUE	8.40856e-25	2135	55	38	0.690909	0.0177986	GO:0065010	GO:CC	extracellular membrane-bounded organelle	22115	2343	HDA,HDA,HDA,HDA,HDA,HDA,HDA,HDA,HDA,HDA,HDA,HDA,HDA,HDA,HDA,HDA,HDA,HDA,HDA,HDA,HDA,HDA,HDA,HDA,HDA,HDA,HDA,HDA,HDA,IDA HDA,HDA,HDA,HDA,HDA,HDA,HDA,HDA,HDA	C4A,F5,APOB,C3,CHL1,TNXB,ITIH4,C8G,ITIH2,C4B,AFM,C5,AMBP,PLG,IGFALS,GSN,CPN2,PROS1,FETUB,ATRN,HSPA5,C2,HPX,SERPINA4,SERPINF1,PROZ,VTN,APCS,C8B,FN1,SERPIND1,GPLD1,FCN2,HSP90B1,SERPINA6,SERPINA10,IGHV3-7,LYVE1	male	downregulated
query_1	TRUE	9.57424e-24	2110	55	37	0.672727	0.0175355	GO:0070062	GO:CC	extracellular exosome	22115	2363	HDA,HDA,HDA,HDA,HDA,HDA,HDA,HDA,HDA,HDA,HDA,HDA,HDA,HDA,HDA,HDA,HDA,HDA,HDA,HDA,HDA,HDA,HDA,HDA,HDA,HDA,HDA,HDA,IDA HDA,HDA,HDA,HDA,HDA,HDA,HDA,HDA,HDA	C4A,APOB,C3,CHL1,TNXB,ITIH4,C8G,ITIH2,C4B,AFM,C5,AMBP,PLG,IGFALS,GSN,CPN2,PROS1,FETUB,ATRN,HSPA5,C2,HPX,SERPINA4,SERPINF1,PROZ,VTN,APCS,C8B,FN1,SERPIND1,GPLD1,FCN2,HSP90B1,SERPINA6,SERPINA10,IGHV3-7,LYVE1	male	downregulated
query_1	TRUE	2.33963e-17	312	55	17	0.309091	0.0544872	GO:0005788	GO:CC	endoplasmic reticulum lumen	22115	341	TAS,TAS,TAS,TAS,TAS,IDA IBA TAS IEA,TAS,TAS,TAS IEA,IEA,TAS,TAS,TAS IEA,IDA TAS IEA,IEA,TAS,TAS IEA	C4A,F5,APOB,C3,ITIH2,HSPA5,APOL1,IGFBP3,PROZ,VTN,FN1,SERPIND1,PROC,HSP90B1,BCHE,SERPINA10,F10	male	downregulated
query_1	TRUE	3.15238e-16	4012	55	39	0.709091	0.00972084	GO:0031982	GO:CC	vesicle	22115	1203	HDA,HDA IBA TAS IEA,HDA TAS,HDA TAS,HDA,HDA,HDA TAS,HDA,HDA,HDA,HDA,HDA,HDA,HDA TAS,HDA,HDA TAS IEA,HDA,HDA TAS,HDA,HDA,HDA IEA,HDA,HDA TAS,HDA TAS,HDA IEA,HDA,HDA,HDA,HDA,IDA HDA TAS,HDA,IEA,HDA,HDA,HDA TAS IEA,HDA,HDA,HDA,HDA	C4A,F5,APOB,C3,CHL1,TNXB,ITIH4,C8G,ITIH2,C4B,AFM,C5,AMBP,PLG,IGFALS,GSN,CPN2,PROS1,FETUB,ATRN,HSPA5,C2,HPX,SERPINA4,SERPINF1,PROZ,VTN,APCS,C8B,FN1,SERPIND1,ANG,GPLD1,FCN2,HSP90B1,SERPINA6,SERPINA10,IGHV3-7,LYVE1	male	downregulated
query_1	TRUE	6.51461e-16	556	55	19	0.345455	0.0341727	GO:0030312	GO:CC	external encapsulating structure	22115	904	HDA ISS ISO IBA NAS IEA,HDA,HDA,HDA,HDA,IBA,IBA,IBA,HDA,HDA,HDA IEA,IDA HDA ISS IBA NAS IEA,HDA,IDA HDA ISS IEA,HDA IBA,IDA,ISS IBA,IBA,HDA	TNXB,ITIH4,ITIH2,AMBP,PLG,IGFALS,FCN3,CPN2,HPX,NCAM1,SERPINF1,VTN,APCS,FN1,PRG4,ANG,GPLD1,FCN2,HSP90B1	male	downregulated
query_1	TRUE	6.51461e-16	555	55	19	0.345455	0.0342342	GO:0031012	GO:CC	extracellular matrix	22115	1004	HDA ISS ISO IBA NAS IEA,HDA,HDA,HDA,HDA,IBA,IBA,IBA,HDA,HDA,HDA IEA,IDA HDA ISS IBA NAS IEA,HDA,IDA HDA ISS IEA,HDA IBA,IDA,ISS IBA,IBA,HDA	TNXB,ITIH4,ITIH2,AMBP,PLG,IGFALS,FCN3,CPN2,HPX,NCAM1,SERPINF1,VTN,APCS,FN1,PRG4,ANG,GPLD1,FCN2,HSP90B1	male	downregulated
query_1	TRUE	6.46978e-14	425	55	16	0.290909	0.0376471	GO:0062023	GO:CC	collagen-containing extracellular matrix	22115	2305	HDA ISS ISO IBA NAS,HDA,HDA,HDA,HDA,IBA,HDA,HDA,HDA IEA,IDA HDA ISS IBA NAS IEA,HDA,IDA HDA ISS IEA,HDA IBA,IDA,IBA,HDA	TNXB,ITIH4,ITIH2,AMBP,PLG,FCN3,HPX,NCAM1,SERPINF1,VTN,APCS,FN1,PRG4,ANG,FCN2,HSP90B1	male	downregulated
query_1	TRUE	1.68193e-10	6269	55	40	0.727273	0.0063806	GO:0071944	GO:CC	cell periphery	22115	2735	TAS,TAS,TAS,TAS,IEA,HDA ISS ISO IBA NAS IEA,HDA IEA,IPI NAS IEA,HDA,TAS,IDA IEA,IDA HDA IBA IEA,IDA HDA TAS,IBA,IDA,IBA NAS,IBA,TAS,TAS NAS IEA,IEA,HDA,IDA HDA TAS IEA,HDA IEA,IEA,IEA,IDA HDA ISS IBA TAS NAS IEA,IEA,HDA,IDA IPI IBA NAS IEA,IDA HDA ISS TAS IEA,IBA TAS,HDA IBA,IDA,ISS IBA,IBA NAS,HDA IEA,IBA,TAS IC,TAS IEA,IDA IBA TAS IEA	C4A,F5,APOB,C3,CHL1,TNXB,ITIH4,C8G,ITIH2,C4B,C5,AMBP,PLG,IGFALS,GSN,FCN3,CPN2,PROS1,ATRN,HSPA5,HPX,NCAM1,SERPINF1,IGHV5-10-1,IGKV1-8,VTN,IGHV3-49,APCS,C8B,FN1,C4BPA,PRG4,ANG,GPLD1,FCN2,HSP90B1,BCHE,F10,IGHV3-7,LYVE1	male	downregulated
query_1	TRUE	1.13015e-07	2066	55	21	0.381818	0.0101646	GO:0005783	GO:CC	endoplasmic reticulum	22115	336	TAS,TAS,IDA TAS IEA,TAS,TAS,IEA,IBA IEA,TAS IEA,IDA IMP IBA TAS IEA,TAS,TAS,TAS IEA,IDA IEA,TAS,TAS,IDA TAS IEA,IDA IBA TAS IEA,IEA,TAS,TAS IEA,IDA IBA TAS NAS IEA	C4A,F5,APOB,C3,ITIH2,AMBP,HGFAC,PROS1,HSPA5,APOL1,IGFBP3,PROZ,VTN,FN1,SERPIND1,PROC,HSP90B1,BCHE,SERPINA10,F10,ERN1	male	downregulated
query_1	TRUE	6.67738e-06	7	55	3	0.0545455	0.428571	GO:0005579	GO:CC	membrane attack complex	22115	196	IPI IEA,IDA IEA,IDA IPI IBA IEA	C8G,C5,C8B	male	downregulated
query_1	TRUE	1.4663e-05	321	55	8	0.145455	0.0249221	GO:0034774	GO:CC	secretory granule lumen	22115	1540	TAS,TAS,TAS,TAS,TAS,TAS,TAS,TAS	F5,C3,ITIH4,PLG,GSN,PROS1,SERPINA4,FN1	male	downregulated
query_1	TRUE	1.4663e-05	325	55	8	0.145455	0.0246154	GO:0031983	GO:CC	vesicle lumen	22115	1204	TAS,TAS,TAS,TAS,TAS,TAS,TAS,TAS	F5,C3,ITIH4,PLG,GSN,PROS1,SERPINA4,FN1	male	downregulated
query_1	TRUE	1.4663e-05	324	55	8	0.145455	0.0246914	GO:0060205	GO:CC	cytoplasmic vesicle lumen	22115	2231	TAS,TAS,TAS,TAS,TAS,TAS,TAS,TAS	F5,C3,ITIH4,PLG,GSN,PROS1,SERPINA4,FN1	male	downregulated
query_1	TRUE	6.27845e-05	104	55	5	0.0909091	0.0480769	GO:0005796	GO:CC	Golgi lumen	22115	348	TAS IEA,TAS IEA,IEA,TAS IEA,TAS IEA	PROS1,PROZ,VTN,PROC,F10	male	downregulated
query_1	TRUE	6.59661e-05	4803	55	27	0.490909	0.00562149	GO:0012505	GO:CC	endomembrane system	22115	667	TAS,IBA TAS IEA,IDA TAS IEA,TAS,TAS,TAS,IEA,TAS,IBA IEA,TAS,TAS IEA,IBA,IDA IMP IBA TAS IEA,TAS,TAS,TAS,TAS,TAS IEA,IDA IEA,TAS,TAS,IDA TAS IEA,IDA IBA TAS IEA,IEA,TAS,TAS IEA,IDA IBA TAS NAS IEA	C4A,F5,APOB,C3,ITIH4,ITIH2,AMBP,PLG,HGFAC,GSN,PROS1,ATRN,HSPA5,APOL1,IGFBP3,NCAM1,SERPINA4,PROZ,VTN,FN1,SERPIND1,PROC,HSP90B1,BCHE,SERPINA10,F10,ERN1	male	downregulated
query_1	TRUE	6.70038e-05	5783	55	30	0.545455	0.00518762	GO:0005886	GO:CC	plasma membrane	22115	410	TAS,TAS,TAS,TAS,IEA,IEA,IPI NAS IEA,TAS,IDA IEA,IDA IBA IEA,IDA TAS,IDA,NAS,TAS,TAS NAS IEA,IEA,IDA TAS IEA,IEA,IEA,TAS,IEA,IDA IPI IBA NAS IEA,TAS IEA,IBA TAS,NAS,IEA,IBA,TAS IC,TAS IEA,IDA IBA TAS IEA	C4A,F5,APOB,C3,CHL1,ITIH4,C8G,C4B,C5,AMBP,PLG,GSN,FCN3,PROS1,ATRN,HSPA5,NCAM1,IGHV5-10-1,IGKV1-8,VTN,IGHV3-49,C8B,FN1,C4BPA,FCN2,HSP90B1,BCHE,F10,IGHV3-7,LYVE1	male	downregulated
query_1	TRUE	0.000210222	67	55	4	0.0727273	0.0597015	GO:0031093	GO:CC	platelet alpha granule lumen	22115	1024	TAS,TAS,TAS,TAS	F5,PLG,PROS1,FN1	male	downregulated
query_1	TRUE	0.000214222	23	55	3	0.0545455	0.130435	GO:0071682	GO:CC	endocytic vesicle lumen	22115	2692	TAS,TAS,TAS	APOB,HPX,HSP90B1	male	downregulated
query_1	TRUE	0.000287814	26	55	3	0.0545455	0.115385	GO:0046930	GO:CC	pore complex	22115	2159	IPI IEA,IDA IEA,IDA IPI IBA IEA	C8G,C5,C8B	male	downregulated
query_1	TRUE	0.000287814	4	55	2	0.0363636	0.5	GO:0042567	GO:CC	insulin-like growth factor ternary complex	22115	1758	IDA IBA,IDA	IGFALS,IGFBP3	male	downregulated
query_1	TRUE	0.000460268	5	55	2	0.0363636	0.4	GO:0016942	GO:CC	insulin-like growth factor binding protein complex	22115	757	IDA IBA,IDA IC	IGFALS,IGFBP3	male	downregulated
query_1	TRUE	0.000571466	91	55	4	0.0727273	0.043956	GO:0031091	GO:CC	platelet alpha granule	22115	1022	IBA TAS IEA,TAS,TAS,TAS	F5,PLG,PROS1,FN1	male	downregulated
query_1	TRUE	0.000575045	92	55	4	0.0727273	0.0434783	GO:0005604	GO:CC	basement membrane	22115	219	IEA,IEA,IEA,IDA	SERPINF1,VTN,FN1,ANG	male	downregulated
query_1	TRUE	0.00114991	8	55	2	0.0363636	0.25	GO:0036454	GO:CC	growth factor complex	22115	1685	IDA IBA,IDA IC	IGFALS,IGFBP3	male	downregulated
query_1	TRUE	0.00217301	11	55	2	0.0363636	0.181818	GO:0034663	GO:CC	endoplasmic reticulum chaperone complex	22115	1481	IDA IBA IEA,IEA	HSPA5,HSP90B1	male	downregulated
query_1	TRUE	0.00346275	14	55	2	0.0363636	0.142857	GO:0031089	GO:CC	platelet dense granule lumen	22115	1020	TAS,TAS	ITIH4,SERPINA4	male	downregulated
query_1	TRUE	0.0049713	169	55	4	0.0727273	0.0236686	GO:0019814	GO:CC	immunoglobulin complex	22115	793	IEA,IEA,IEA,IEA	IGHV5-10-1,IGKV1-8,IGHV3-49,IGHV3-7	male	downregulated
query_1	TRUE	0.0049713	17	55	2	0.0363636	0.117647	GO:0098637	GO:CC	protein complex involved in cell-matrix adhesion	22115	3166	ISO,IPI	TNXB,VTN	male	downregulated
query_1	TRUE	0.00527451	18	55	2	0.0363636	0.111111	GO:1905370	GO:CC	serine-type endopeptidase complex	22115	3689	IDA,IDA	FCN3,FCN2	male	downregulated
query_1	TRUE	0.00634264	20	55	2	0.0363636	0.1	GO:1905286	GO:CC	serine-type peptidase complex	22115	3682	IDA,IDA	FCN3,FCN2	male	downregulated
query_1	TRUE	0.00644655	21	55	2	0.0363636	0.0952381	GO:0042827	GO:CC	platelet dense granule	22115	1810	TAS,TAS	ITIH4,SERPINA4	male	downregulated
query_1	TRUE	0.00644655	21	55	2	0.0363636	0.0952381	GO:0034385	GO:CC	triglyceride-rich plasma lipoprotein particle	22115	1449	IDA IBA TAS IEA,IDA	APOB,APOL1	male	downregulated
query_1	TRUE	0.00644655	21	55	2	0.0363636	0.0952381	GO:0034361	GO:CC	very-low-density lipoprotein particle	22115	1443	IDA IBA TAS IEA,IDA	APOB,APOL1	male	downregulated
query_1	TRUE	0.00809197	897	55	8	0.145455	0.00891862	GO:0030141	GO:CC	secretory granule	22115	893	IBA TAS IEA,TAS,TAS,TAS,TAS,TAS,TAS,TAS	F5,C3,ITIH4,PLG,GSN,PROS1,SERPINA4,FN1	male	downregulated
query_1	TRUE	0.00828628	904	55	8	0.145455	0.00884956	GO:0009986	GO:CC	cell surface	22115	642	IEA,IBA,IDA IEA,NAS,IEA,IDA,NAS,IC	C3,AMBP,PLG,FCN3,HSPA5,NCAM1,FCN2,F10	male	downregulated
query_1	TRUE	0.0117244	1	55	1	0.0181818	1	GO:0034359	GO:CC	mature chylomicron	22115	1441	IDA IBA	APOB	male	downregulated
query_1	TRUE	0.0117244	1	55	1	0.0181818	1	GO:1990332	GO:CC	Ire1 complex	22115	3837	NAS	ERN1	male	downregulated
query_1	TRUE	0.0120525	384	55	5	0.0909091	0.0130208	GO:0009897	GO:CC	external side of plasma membrane	22115	635	IDA,NAS,IDA,NAS,IC	PLG,FCN3,NCAM1,FCN2,F10	male	downregulated
query_1	TRUE	0.0120525	112	55	3	0.0545455	0.0267857	GO:0048770	GO:CC	pigment granule	22115	2186	IEA,IEA,IEA	HSPA5,SERPINF1,HSP90B1	male	downregulated
query_1	TRUE	0.0120525	112	55	3	0.0545455	0.0267857	GO:0042470	GO:CC	melanosome	22115	1753	IEA,IEA,IEA	HSPA5,SERPINF1,HSP90B1	male	downregulated
query_1	TRUE	0.012075	2523	55	14	0.254545	0.00554895	GO:0031410	GO:CC	cytoplasmic vesicle	22115	1082	IBA TAS IEA,TAS,TAS,TAS,TAS,TAS IEA,TAS,IEA,TAS,TAS,IEA,TAS,IEA,TAS IEA	F5,APOB,C3,ITIH4,PLG,GSN,PROS1,HSPA5,HPX,SERPINA4,SERPINF1,FN1,ANG,HSP90B1	male	downregulated
query_1	TRUE	0.012075	32	55	2	0.0363636	0.0625	GO:0005790	GO:CC	smooth endoplasmic reticulum	22115	343	TAS,IEA	APOB,HSP90B1	male	downregulated
query_1	TRUE	0.012075	2529	55	14	0.254545	0.00553578	GO:0097708	GO:CC	intracellular vesicle	22115	3078	IBA TAS IEA,TAS,TAS,TAS,TAS,TAS IEA,TAS,IEA,TAS,TAS,IEA,TAS,IEA,TAS IEA	F5,APOB,C3,ITIH4,PLG,GSN,PROS1,HSPA5,HPX,SERPINA4,SERPINF1,FN1,ANG,HSP90B1	male	downregulated
query_1	TRUE	0.0128272	118	55	3	0.0545455	0.0254237	GO:0140534	GO:CC	endoplasmic reticulum protein-containing complex	22115	3506	IDA IBA IEA,IEA,IDA IBA NAS	HSPA5,HSP90B1,ERN1	male	downregulated
query_1	TRUE	0.0164701	39	55	2	0.0363636	0.0512821	GO:0034358	GO:CC	plasma lipoprotein particle	22115	1440	IDA IBA TAS IEA,IDA IEA	APOB,APOL1	male	downregulated
query_1	TRUE	0.0164701	39	55	2	0.0363636	0.0512821	GO:1990777	GO:CC	lipoprotein particle	22115	3979	IDA IBA TAS IEA,IDA IEA	APOB,APOL1	male	downregulated
query_1	TRUE	0.016672	136	55	3	0.0545455	0.0220588	GO:0005793	GO:CC	endoplasmic reticulum-Golgi intermediate compartment	22115	345	TAS,IDA IEA,IDA	F5,HSPA5,FN1	male	downregulated
query_1	TRUE	0.016672	2	55	1	0.0181818	0.5	GO:1990630	GO:CC	IRE1-RACK1-PP2A complex	22115	3932	IDA	ERN1	male	downregulated
query_1	TRUE	0.016672	2	55	1	0.0181818	0.5	GO:0005601	GO:CC	classical-complement-pathway C3/C5 convertase complex	22115	217	IBA	C2	male	downregulated
query_1	TRUE	0.016672	2	55	1	0.0181818	0.5	GO:0032311	GO:CC	angiogenin-PRI complex	22115	1266	IDA IPI	ANG	male	downregulated
query_1	TRUE	0.016672	42	55	2	0.0363636	0.047619	GO:0032994	GO:CC	protein-lipid complex	22115	1318	IDA IBA TAS IEA,IDA IEA	APOB,APOL1	male	downregulated
query_1	TRUE	0.016672	1073	55	8	0.145455	0.00745573	GO:0099503	GO:CC	secretory vesicle	22115	3305	IBA TAS IEA,TAS,TAS,TAS,TAS,TAS,TAS,TAS	F5,C3,ITIH4,PLG,GSN,PROS1,SERPINA4,FN1	male	downregulated
query_1	TRUE	0.016672	2	55	1	0.0181818	0.5	GO:1990597	GO:CC	AIP1-IRE1 complex	22115	3922	IEA	ERN1	male	downregulated
query_1	TRUE	0.016672	2	55	1	0.0181818	0.5	GO:0034360	GO:CC	chylomicron remnant	22115	1442	TAS	APOB	male	downregulated
query_1	TRUE	0.0241586	3	55	1	0.0181818	0.333333	GO:0071062	GO:CC	alphav-beta3 integrin-vitronectin complex	22115	2569	TAS	VTN	male	downregulated
query_1	TRUE	0.0241586	3	55	1	0.0181818	0.333333	GO:0048237	GO:CC	rough endoplasmic reticulum lumen	22115	2172	IEA	VTN	male	downregulated
query_1	TRUE	0.028442	4	55	1	0.0181818	0.25	GO:0030478	GO:CC	actin cap	22115	917	IDA	GSN	male	downregulated
query_1	TRUE	0.028442	60	55	2	0.0363636	0.0333333	GO:0005791	GO:CC	rough endoplasmic reticulum	22115	344	IBA IEA,IEA	HGFAC,VTN	male	downregulated
query_1	TRUE	0.028442	4	55	1	0.0181818	0.25	GO:0034363	GO:CC	intermediate-density lipoprotein particle	22115	1445	IDA	APOB	male	downregulated
query_1	TRUE	0.028442	15672	55	47	0.854545	0.00299898	GO:0043227	GO:CC	membrane-bounded organelle	22115	1845	HDA TAS,HDA IBA TAS IEA,IDA HDA TAS IEA,HDA TAS,HDA,IDA HDA,HDA TAS,HDA,HDA TAS,HDA,HDA,HDA,HDA IEA,HDA TAS,IBA IEA,HDA,IDA HDA TAS IEA,HDA,HDA TAS IEA,HDA,HDA IBA,IDA IMP HDA IBA TAS IEA,TAS,IDA TAS,HDA,HDA TAS,TAS,HDA TAS,HDA IEA,HDA TAS IEA,IDA HDA IEA,HDA,HDA,IDA HDA TAS,HDA TAS,IDA ISS IEA,IDA HDA,HDA,IDA TAS IEA,IDA HDA IBA TAS IEA,IEA,HDA,HDA TAS,TAS IEA,HDA,HDA,IDA IBA TAS NAS IEA	C4A,F5,APOB,C3,CHL1,TNXB,ITIH4,C8G,ITIH2,C4B,AFM,C5,AMBP,PLG,HGFAC,IGFALS,GSN,CPN2,PROS1,FETUB,ATRN,HSPA5,APOL1,IGFBP3,C2,HPX,NCAM1,SERPINA4,SERPINF1,PROZ,VTN,APCS,C8B,FN1,SERPIND1,ANG,GPLD1,FCN2,PROC,HSP90B1,BCHE,SERPINA6,SERPINA10,F10,IGHV3-7,LYVE1,ERN1	male	downregulated
query_1	TRUE	0.028442	59	55	2	0.0363636	0.0338983	GO:0098636	GO:CC	protein complex involved in cell adhesion	22115	3165	ISO,IPI	TNXB,VTN	male	downregulated
query_1	TRUE	0.028442	4	55	1	0.0181818	0.25	GO:0090733	GO:CC	tenascin complex	22115	2829	ISO	TNXB	male	downregulated
query_1	TRUE	0.028442	4	55	1	0.0181818	0.25	GO:0106139	GO:CC	symbiont cell surface	22115	3347	IDA	C4B	male	downregulated
query_1	TRUE	0.028442	4	55	1	0.0181818	0.25	GO:1990604	GO:CC	IRE1-TRAF2-ASK1 complex	22115	3923	IDA IBA	ERN1	male	downregulated
query_1	TRUE	0.0303573	346	55	4	0.0727273	0.0115607	GO:0030139	GO:CC	endocytic vesicle	22115	891	TAS,IEA,TAS,TAS	APOB,GSN,HPX,HSP90B1	male	downregulated
query_1	TRUE	0.0345089	5	55	1	0.0181818	0.2	GO:0044217	GO:CC	other organism part	22115	1987	IDA	C4B	male	downregulated
query_1	TRUE	0.0461074	9912	55	33	0.6	0.0033293	GO:0016020	GO:CC	membrane	22115	700	TAS,HDA TAS,TAS,TAS,TAS IEA,IEA,IPI NAS IEA,TAS,IDA IEA,IDA IBA IEA,IDA TAS,IDA,NAS,TAS,TAS NAS IEA,IDA HDA IBA TAS IEA,IC,IDA HDA TAS IEA,IEA,IEA,TAS,IEA,IDA IPI IBA TAS NAS IEA,TAS IEA,IBA TAS,HDA,NAS,IDA HDA IEA,IBA,TAS IC,TAS IEA,IDA IBA TAS IEA,IDA IBA TAS NAS IEA	C4A,F5,APOB,C3,CHL1,ITIH4,C8G,C4B,C5,AMBP,PLG,GSN,FCN3,PROS1,ATRN,HSPA5,APOL1,NCAM1,IGHV5-10-1,IGKV1-8,VTN,IGHV3-49,C8B,FN1,C4BPA,GPLD1,FCN2,HSP90B1,BCHE,F10,IGHV3-7,LYVE1,ERN1	male	downregulated
query_1	TRUE	0.0468744	7	55	1	0.0181818	0.142857	GO:0043203	GO:CC	axon hillock	22115	1836	IEA	SERPINF1	male	downregulated
query_1	TRUE	1.69757e-15	228	54	15	0.277778	0.0657895	GO:0061134	GO:MF	peptidase regulator activity	20196	7812	IEA,IEA,TAS IEA,TAS IEA,IEA,IEA,IBA TAS IEA,TAS,ISS IBA IEA,IBA TAS IEA,IBA IEA,IEA,IBA TAS IEA,IBA TAS IEA,IBA TAS IEA	C4A,C3,ITIH4,ITIH2,C4B,C5,AMBP,PROS1,FETUB,SERPINA4,SERPINF1,FN1,SERPIND1,SERPINA6,SERPINA10	male	downregulated
query_1	TRUE	1.69757e-15	174	54	14	0.259259	0.0804598	GO:0030414	GO:MF	peptidase inhibitor activity	20196	3700	IEA,IEA,TAS IEA,TAS IEA,IEA,IEA,IBA TAS IEA,TAS,ISS IBA IEA,IBA TAS IEA,IBA IEA,IBA TAS IEA,IBA TAS IEA,IBA TAS IEA	C4A,C3,ITIH4,ITIH2,C4B,C5,AMBP,PROS1,FETUB,SERPINA4,SERPINF1,SERPIND1,SERPINA6,SERPINA10	male	downregulated
query_1	TRUE	1.69757e-15	168	54	14	0.259259	0.0833333	GO:0004866	GO:MF	endopeptidase inhibitor activity	20196	1116	IEA,IEA,TAS IEA,TAS IEA,IEA,IEA,IBA TAS IEA,TAS,ISS IBA IEA,IBA TAS IEA,IBA IEA,IBA TAS IEA,IBA TAS IEA,IBA TAS IEA	C4A,C3,ITIH4,ITIH2,C4B,C5,AMBP,PROS1,FETUB,SERPINA4,SERPINF1,SERPIND1,SERPINA6,SERPINA10	male	downregulated
query_1	TRUE	2.17652e-15	184	54	14	0.259259	0.076087	GO:0061135	GO:MF	endopeptidase regulator activity	20196	7813	IEA,IEA,TAS IEA,TAS IEA,IEA,IEA,IBA TAS IEA,TAS,ISS IBA IEA,IBA TAS IEA,IBA IEA,IBA TAS IEA,IBA TAS IEA,IBA TAS IEA	C4A,C3,ITIH4,ITIH2,C4B,C5,AMBP,PROS1,FETUB,SERPINA4,SERPINF1,SERPIND1,SERPINA6,SERPINA10	male	downregulated
query_1	TRUE	6.36185e-11	393	54	14	0.259259	0.0356234	GO:0004857	GO:MF	enzyme inhibitor activity	20196	1108	IEA,IEA,TAS IEA,TAS IEA,IEA,IEA,IBA TAS IEA,TAS,ISS IBA IEA,IBA TAS IEA,IBA IEA,IBA TAS IEA,IBA TAS IEA,IBA TAS IEA	C4A,C3,ITIH4,ITIH2,C4B,C5,AMBP,PROS1,FETUB,SERPINA4,SERPINF1,SERPIND1,SERPINA6,SERPINA10	male	downregulated
query_1	TRUE	1.59552e-09	507	54	14	0.259259	0.0276134	GO:0140678	GO:MF	molecular function inhibitor activity	20196	9478	IEA,IEA,TAS IEA,TAS IEA,IEA,IEA,IBA TAS NAS IEA,TAS,ISS IBA IEA,IBA TAS IEA,IBA IEA,IBA TAS IEA,IBA TAS IEA,IBA TAS IEA	C4A,C3,ITIH4,ITIH2,C4B,C5,AMBP,PROS1,FETUB,SERPINA4,SERPINF1,SERPIND1,SERPINA6,SERPINA10	male	downregulated
query_1	TRUE	9.52351e-09	103	54	8	0.148148	0.0776699	GO:0004867	GO:MF	serine-type endopeptidase inhibitor activity	20196	1117	IEA,IEA,IBA TAS IEA,IBA TAS IEA,IBA IEA,IBA IEA,IBA TAS IEA,IBA TAS IEA	ITIH4,ITIH2,AMBP,SERPINA4,SERPINF1,SERPIND1,SERPINA6,SERPINA10	male	downregulated
query_1	TRUE	5.05275e-07	248	54	9	0.166667	0.0362903	GO:0005539	GO:MF	glycosaminoglycan binding	20196	1487	IDA IEA,ISS IEA,IDA,IEA,NAS IEA,IEA,IDA,IEA,IDA IBA IEA	APOB,TNXB,ITIH2,VTN,FN1,SERPIND1,ANG,SERPINA10,LYVE1	male	downregulated
query_1	TRUE	6.41007e-07	1305	54	17	0.314815	0.0130268	GO:0030234	GO:MF	enzyme regulator activity	20196	3631	IEA,IEA,TAS IEA,TAS IEA,IEA,IEA,IBA TAS IEA,NAS,TAS,ISS IBA IEA,IDA,IBA TAS IEA,IBA IEA,IEA,IBA TAS IEA,IBA TAS IEA,IBA TAS IEA	C4A,C3,ITIH4,ITIH2,C4B,C5,AMBP,CPN2,PROS1,FETUB,IGFBP3,SERPINA4,SERPINF1,FN1,SERPIND1,SERPINA6,SERPINA10	male	downregulated
query_1	TRUE	9.88607e-06	177	54	7	0.12963	0.039548	GO:0008201	GO:MF	heparin binding	20196	1590	IDA IEA,ISS IEA,IEA,NAS IEA,IEA,IDA,IEA	APOB,TNXB,VTN,FN1,SERPIND1,ANG,SERPINA10	male	downregulated
query_1	TRUE	1.0068e-05	180	54	7	0.12963	0.0388889	GO:0004252	GO:MF	serine-type endopeptidase activity	20196	653	IDA IMP TAS IEA,IBA TAS IEA,IEA,IEA,IEA,IMP IBA TAS IEA,IDA IMP TAS IEA	PLG,HGFAC,C2,PROZ,C1R,PROC,F10	male	downregulated
query_1	TRUE	1.21922e-05	26	54	4	0.0740741	0.153846	GO:0001848	GO:MF	complement binding	20196	255	IDA,IBA IEA,IDA,IDA IBA	C4A,C8G,C4B,APCS	male	downregulated
query_1	TRUE	1.45197e-05	197	54	7	0.12963	0.035533	GO:0008236	GO:MF	serine-type peptidase activity	20196	1596	IDA IMP TAS IEA,IBA TAS IEA,IEA,IEA,IEA,IMP IBA TAS IEA,IDA IMP TAS IEA	PLG,HGFAC,C2,PROZ,C1R,PROC,F10	male	downregulated
query_1	TRUE	1.45197e-05	287	54	8	0.148148	0.0278746	GO:0030246	GO:MF	carbohydrate binding	20196	3633	IDA,EXP,TAS IEA,IEA,IEA,IEA,IEA,IDA IEA	C4B,AMBP,FCN3,ATRN,VTN,APCS,PRG4,FCN2	male	downregulated
query_1	TRUE	1.55059e-05	201	54	7	0.12963	0.0348259	GO:0017171	GO:MF	serine hydrolase activity	20196	3121	IDA IMP TAS IEA,IBA TAS IEA,IEA,IEA,IEA,IMP IBA TAS IEA,IDA IMP TAS IEA	PLG,HGFAC,C2,PROZ,C1R,PROC,F10	male	downregulated
query_1	TRUE	7.37971e-05	2120	54	18	0.333333	0.00849057	GO:0098772	GO:MF	molecular function regulator activity	20196	8575	IEA,IEA,TAS IEA,TAS IEA,IEA,TAS IEA,IBA TAS NAS IEA,NAS,TAS,ISS IBA IEA,IDA,IBA TAS IEA,IBA IEA,IEA,IBA TAS IEA,ISS,IBA TAS IEA,IBA TAS IEA	C4A,C3,ITIH4,ITIH2,C4B,C5,AMBP,CPN2,PROS1,FETUB,IGFBP3,SERPINA4,SERPINF1,FN1,SERPIND1,GPLD1,SERPINA6,SERPINA10	male	downregulated
query_1	TRUE	9.32278e-05	271	54	7	0.12963	0.0258303	GO:1901681	GO:MF	sulfur compound binding	20196	9887	IDA IEA,ISS IEA,IEA,NAS IEA,IEA,IDA,IEA	APOB,TNXB,VTN,FN1,SERPIND1,ANG,SERPINA10	male	downregulated
query_1	TRUE	9.32278e-05	175	54	6	0.111111	0.0342857	GO:0003823	GO:MF	antigen binding	20196	364	IPI,IDA IBA,IBA,IBA,IDA IBA,IBA NAS	PLG,FCN3,IGHV5-10-1,IGHV3-49,FCN2,IGHV3-7	male	downregulated
query_1	TRUE	0.00053026	26	54	3	0.0555556	0.115385	GO:0030247	GO:MF	polysaccharide binding	20196	3634	IEA,IEA,IDA	VTN,PRG4,FCN2	male	downregulated
query_1	TRUE	0.000918091	394	54	7	0.12963	0.0177665	GO:0004175	GO:MF	endopeptidase activity	20196	642	IDA IMP IBA TAS IEA,IBA TAS IEA,IEA,IEA,IEA,IMP IBA TAS IEA,IDA IMP TAS IEA	PLG,HGFAC,C2,PROZ,C1R,PROC,F10	male	downregulated
query_1	TRUE	0.00126914	726	54	9	0.166667	0.0123967	GO:0005509	GO:MF	calcium ion binding	20196	1471	IMP TAS,IEA,TAS,IEA,IDA,IEA,IEA,TAS,IEA	GSN,PROS1,HSPA5,PROZ,APCS,C1R,PROC,HSP90B1,F10	male	downregulated
query_1	TRUE	0.00198002	8	54	2	0.037037	0.25	GO:0001849	GO:MF	complement component C1q complex binding	20196	256	IDA,IDA IBA	C4A,APCS	male	downregulated
query_1	TRUE	0.00221054	113	54	4	0.0740741	0.0353982	GO:0051082	GO:MF	unfolded protein binding	20196	7422	TAS,TAS,IBA IEA,IBA	HSPA5,APCS,HSP90B1,ERN1	male	downregulated
query_1	TRUE	0.00221054	623	54	8	0.148148	0.0128411	GO:0008233	GO:MF	peptidase activity	20196	1593	IDA IMP IBA TAS IEA,IBA TAS IEA,IEA,IEA,IEA,IMP IBA TAS IEA,IBA TAS IEA,IDA IMP TAS IEA	PLG,HGFAC,C2,PROZ,C1R,PROC,CPN1,F10	male	downregulated
query_1	TRUE	0.00440424	1499	54	12	0.222222	0.00800534	GO:0005102	GO:MF	signaling receptor binding	20196	1258	IPI IMP IBA,IDA TAS,ISS,TAS,IPI IBA,IBA,IDA IPI,IDA IPI IMP IBA IEA,IDA,IBA,IDA,IPI	APOB,C3,TNXB,C5,PLG,FCN3,VTN,FN1,ANG,FCN2,HSP90B1,ERN1	male	downregulated
query_1	TRUE	0.00689956	68	54	3	0.0555556	0.0441176	GO:0038024	GO:MF	cargo receptor activity	20196	5036	IEA,IEA,IEA	VTN,PRG4,LYVE1	male	downregulated
query_1	TRUE	0.00693294	69	54	3	0.0555556	0.0434783	GO:0005518	GO:MF	collagen binding	20196	1474	IEA,IEA,NAS	TNXB,VTN,FN1	male	downregulated
query_1	TRUE	0.00826935	167	54	4	0.0740741	0.0239521	GO:0005201	GO:MF	extracellular matrix structural constituent	20196	1331	ISS RCA,ISS RCA,HDA ISS RCA,RCA	TNXB,VTN,FN1,PRG4	male	downregulated
query_1	TRUE	0.00900201	19	54	2	0.037037	0.105263	GO:0005520	GO:MF	insulin-like growth factor binding	20196	1476	IBA TAS,IPI IBA NAS IEA	IGFALS,IGFBP3	male	downregulated
query_1	TRUE	0.0106501	21	54	2	0.037037	0.0952381	GO:0001846	GO:MF	opsonin binding	20196	253	IDA,IDA IBA	C4A,APCS	male	downregulated
query_1	TRUE	0.0130552	24	54	2	0.037037	0.0833333	GO:0050750	GO:MF	low-density lipoprotein particle receptor binding	20196	7380	IPI IMP IBA,IDA	APOB,HSP90B1	male	downregulated
query_1	TRUE	0.0130552	1279	54	10	0.185185	0.00781861	GO:0044877	GO:MF	protein-containing complex binding	20196	5554	IDA,ISS IEA,IEA,IDA,IBA IEA,IEA,IDA IPI IEA,IDA IBA,IEA,IDA IPI IMP IBA NAS	C4A,TNXB,C8G,AMBP,GSN,HSPA5,VTN,APCS,C8B,FN1	male	downregulated
query_1	TRUE	0.0149812	2286	54	14	0.259259	0.00612423	GO:0097367	GO:MF	carbohydrate derivative binding	20196	8493	IDA IEA,ISS IEA,IDA,IBA,IDA IEA,IEA,IDA IBA NAS IEA,IEA,IDA,IDA IBA,IEA,IEA,IDA IBA IEA,IDA IEA	APOB,TNXB,ITIH2,FCN3,HSPA5,VTN,FN1,SERPIND1,ANG,FCN2,HSP90B1,SERPINA10,LYVE1,ERN1	male	downregulated
query_1	TRUE	0.0160343	28	54	2	0.037037	0.0714286	GO:0005044	GO:MF	scavenger receptor activity	20196	1239	IEA,IEA	VTN,PRG4	male	downregulated
query_1	TRUE	0.0160343	29	54	2	0.037037	0.0689655	GO:0070325	GO:MF	lipoprotein particle receptor binding	20196	8053	IPI IMP IBA,IDA	APOB,HSP90B1	male	downregulated
query_1	TRUE	0.0160343	1	54	1	0.0185185	1	GO:0004621	GO:MF	glycosylphosphatidylinositol phospholipase D activity	20196	916	IDA IBA TAS IEA	GPLD1	male	downregulated
query_1	TRUE	0.0160343	1	54	1	0.0185185	1	GO:0031715	GO:MF	C5L2 anaphylatoxin chemotactic receptor binding	20196	3952	IDA	C3	male	downregulated
query_1	TRUE	0.0160343	1	54	1	0.0185185	1	GO:0031714	GO:MF	C5a anaphylatoxin chemotactic receptor binding	20196	3951	IDA	C3	male	downregulated
query_1	TRUE	0.0167105	30	54	2	0.037037	0.0666667	GO:0005540	GO:MF	hyaluronic acid binding	20196	1488	IDA,IDA IBA IEA	ITIH2,LYVE1	male	downregulated
query_1	TRUE	0.0173867	31	54	2	0.037037	0.0645161	GO:0140662	GO:MF	ATP-dependent protein folding chaperone	20196	9470	IEA,IEA	HSPA5,HSP90B1	male	downregulated
query_1	TRUE	0.0227861	36	54	2	0.037037	0.0555556	GO:0043394	GO:MF	proteoglycan binding	20196	5280	IDA IBA,IDA	FN1,FCN2	male	downregulated
query_1	TRUE	0.024628	2476	54	14	0.259259	0.00565428	GO:0016787	GO:MF	hydrolase activity	20196	2930	IDA IMP IBA TAS IEA,IBA TAS IEA,IDA ISS IBA IEA,IEA,IEA,IEA,IDA IBA TAS IEA,IDA IBA TAS IEA,IMP IBA TAS IEA,IEA,IDA ISS IBA TAS IEA,IBA TAS IEA,IDA IMP TAS IEA,IDA IBA IEA	PLG,HGFAC,HSPA5,C2,PROZ,C1R,ANG,GPLD1,PROC,HSP90B1,BCHE,CPN1,F10,ERN1	male	downregulated
query_1	TRUE	0.025453	2	54	1	0.0185185	0.5	GO:0098633	GO:MF	collagen fibril binding	20196	8560	IDA	TNXB	male	downregulated
query_1	TRUE	0.025453	2	54	1	0.0185185	0.5	GO:2001065	GO:MF	mannan binding	20196	10130	IDA	FCN2	male	downregulated
query_1	TRUE	0.025453	2	54	1	0.0185185	0.5	GO:0046904	GO:MF	calcium oxalate binding	20196	5735	NAS	AMBP	male	downregulated
query_1	TRUE	0.025453	2	54	1	0.0185185	0.5	GO:0008160	GO:MF	protein tyrosine phosphatase activator activity	20196	1564	IDA	IGFBP3	male	downregulated
query_1	TRUE	0.025453	2	54	1	0.0185185	0.5	GO:0003990	GO:MF	acetylcholinesterase activity	20196	492	ISS IBA IEA	BCHE	male	downregulated
query_1	TRUE	0.0263656	135	54	3	0.0555556	0.0222222	GO:0051087	GO:MF	protein-folding chaperone binding	20196	7423	IPI,TAS,IPI	PLG,HSPA5,ERN1	male	downregulated
query_1	TRUE	0.0308646	144	54	3	0.0555556	0.0208333	GO:0002020	GO:MF	protease binding	20196	287	IEA,IPI,IPI	CHL1,PLG,FN1	male	downregulated
query_1	TRUE	0.0344631	3	54	1	0.0185185	0.333333	GO:0036313	GO:MF	phosphatidylinositol 3-kinase catalytic subunit binding	20196	4979	IPI IEA	GSN	male	downregulated
query_1	TRUE	0.0344631	3	54	1	0.0185185	0.333333	GO:0019862	GO:MF	IgA binding	20196	3493	IDA	AMBP	male	downregulated
query_1	TRUE	0.0344631	3	54	1	0.0185185	0.333333	GO:0004104	GO:MF	cholinesterase activity	20196	579	IDA ISS IBA TAS IEA	BCHE	male	downregulated
query_1	TRUE	0.0367879	158	54	3	0.0555556	0.0189873	GO:0005178	GO:MF	integrin binding	20196	1322	ISS,IDA IPI,IDA IPI IMP IBA	TNXB,VTN,FN1	male	downregulated
query_1	TRUE	0.0426126	4	54	1	0.0185185	0.25	GO:0033265	GO:MF	choline binding	20196	4287	IEA	BCHE	male	downregulated
query_1	TRUE	0.0426126	4	54	1	0.0185185	0.25	GO:0004630	GO:MF	phospholipase D activity	20196	920	IDA IBA TAS IEA	GPLD1	male	downregulated
query_1	TRUE	0.0426126	4	54	1	0.0185185	0.25	GO:0008431	GO:MF	vitamin E binding	20196	1689	IDA IPI IBA	AFM	male	downregulated
query_1	TRUE	0.044837	61	54	2	0.037037	0.0327869	GO:0005507	GO:MF	copper ion binding	20196	1470	IEA,IDA	F5,ANG	male	downregulated
query_1	TRUE	0.044837	61	54	2	0.037037	0.0327869	GO:0050840	GO:MF	extracellular matrix binding	20196	7394	IDA,IBA IEA	TNXB,VTN	male	downregulated
query_1	TRUE	0.0454689	62	54	2	0.037037	0.0322581	GO:0044183	GO:MF	protein folding chaperone	20196	5497	IBA IEA,IEA	HSPA5,HSP90B1	male	downregulated
query_1	TRUE	0.00222948	22	26	4	0.153846	0.181818	HP:0002625	HP	Deep venous thrombosis	5080	1892	HP,HP,HP,HP	F5,PROS1,SERPIND1,PROC	male	downregulated
query_1	TRUE	0.00222948	257	26	9	0.346154	0.0350195	HP:0001933	HP	Subcutaneous hemorrhage	5080	1398	HP,HP,HP,HP,HP,HP,HP,HP,HP	C4A,F5,TNXB,GSN,PROS1,C2,C1R,PROC,F10	male	downregulated
query_1	TRUE	0.00317446	60	26	5	0.192308	0.0833333	HP:0005339	HP	Abnormality of complement system	5080	3616	HP,HP,HP,HP,HP	C4A,C3,C4B,C5,C8B	male	downregulated
query_1	TRUE	0.00317446	57	26	5	0.192308	0.0877193	HP:0004431	HP	Reduced circulating complement concentration	5080	3100	HP,HP,HP,HP,HP	C4A,C3,C4B,C5,C8B	male	downregulated
query_1	TRUE	0.0050511	2	26	2	0.0769231	1	HP:0001038	HP	Warfarin-induced skin necrosis	5080	807	HP,HP	PROS1,PROC	male	downregulated
query_1	TRUE	0.0050511	2	26	2	0.0769231	1	HP:0004850	HP	Recurrent deep vein thrombosis	5080	3303	HP,HP	SERPIND1,PROC	male	downregulated
query_1	TRUE	0.00717473	14	26	3	0.115385	0.214286	HP:0030780	HP	Abnormality of the protein C anticoagulant pathway	5080	10966	HP,HP,HP	F5,PROS1,PROC	male	downregulated
query_1	TRUE	0.0091682	87	26	5	0.192308	0.0574713	HP:0004936	HP	Venous thrombosis	5080	3363	HP,HP,HP,HP,HP	C4A,F5,PROS1,SERPIND1,PROC	male	downregulated
query_1	TRUE	0.0091682	588	26	11	0.423077	0.0187075	HP:0011276	HP	Vascular skin abnormality	5080	7656	HP,HP,HP,HP,HP,HP,HP,HP,HP,HP,HP	C4A,F5,TNXB,PLG,GSN,PROS1,C2,C1R,PROC,CPN1,F10	male	downregulated
query_1	TRUE	0.00928711	17	26	3	0.115385	0.176471	HP:0100724	HP	Hypercoagulability	5080	16318	HP,HP,HP	F5,PROS1,PROC	male	downregulated
query_1	TRUE	0.010097	18	26	3	0.115385	0.166667	HP:0002638	HP	Superficial thrombophlebitis	5080	1903	HP,HP,HP	C4A,PROS1,PROC	male	downregulated
query_1	TRUE	0.0146089	103	26	5	0.192308	0.0485437	HP:0045073	HP	Serositis	5080	15606	HP,HP,HP,HP,HP	C4A,F5,C4B,APOL1,PRG4	male	downregulated
query_1	TRUE	0.016898	539	26	10	0.384615	0.0185529	HP:0001892	HP	Abnormal bleeding	5080	1367	HP,HP,HP,HP,HP,HP,HP,HP,HP,HP	C4A,F5,TNXB,GSN,PROS1,C2,FN1,C1R,PROC,F10	male	downregulated
query_1	TRUE	0.0191332	186	26	6	0.230769	0.0322581	HP:0000790	HP	Hematuria	5080	612	HP,HP,HP,HP,HP,HP	C4A,F5,C3,C4B,FN1,F10	male	downregulated
query_1	TRUE	0.0191332	26	26	3	0.115385	0.115385	HP:0004418	HP	Thrombophlebitis	5080	3089	HP,HP,HP	C4A,PROS1,PROC	male	downregulated
query_1	TRUE	0.0191332	5	26	2	0.0769231	0.4	HP:0025434	HP	Reduced circulating CH50 activity	5080	9897	HP,HP	C4A,C5	male	downregulated
query_1	TRUE	0.0191332	5	26	2	0.0769231	0.4	HP:0031904	HP	Abnormal total hemolytic complement activity	5080	12028	HP,HP	C4A,C5	male	downregulated
query_1	TRUE	0.0191332	186	26	6	0.230769	0.0322581	HP:0012614	HP	Abnormal urine cytology	5080	8970	HP,HP,HP,HP,HP,HP	C4A,F5,C3,C4B,FN1,F10	male	downregulated
query_1	TRUE	0.0236262	6	26	2	0.0769231	0.333333	HP:0033057	HP	Decreased circulating terminal complement component concentration	5080	13135	HP,HP	C5,C8B	male	downregulated
query_1	TRUE	0.0297331	207	26	6	0.230769	0.0289855	HP:0001977	HP	Abnormal thrombosis	5080	1437	HP,HP,HP,HP,HP,HP	C4A,F5,PLG,PROS1,SERPIND1,PROC	male	downregulated
query_1	TRUE	0.0298324	7	26	2	0.0769231	0.285714	HP:0005430	HP	Recurrent Neisserial infections	5080	3667	HP,HP	C5,C8B	male	downregulated
query_1	TRUE	0.0320783	33	26	3	0.115385	0.0909091	HP:0002725	HP	Systemic lupus erythematosus	5080	1971	HP,HP,HP	C4A,C3,C2	male	downregulated
query_1	TRUE	0.0346949	1501	26	16	0.615385	0.0106596	HP:0001871	HP	Abnormality of blood and blood-forming tissues	5080	1347	HP,HP,HP,HP,HP,HP,HP,HP,HP,HP,HP,HP,HP,HP,HP,HP	C4A,F5,APOB,C3,TNXB,C4B,PLG,GSN,PROS1,C2,FN1,C1R,SERPIND1,PROC,SERPINA6,F10	male	downregulated
query_1	TRUE	0.0346949	8	26	2	0.0769231	0.25	HP:0005305	HP	Cerebral venous thrombosis	5080	3590	HP,HP	PROS1,PROC	male	downregulated
query_1	TRUE	0.0355776	146	26	5	0.192308	0.0342466	HP:0000123	HP	Nephritis	5080	106	HP,HP,HP,HP,HP	C4A,C3,C4B,PLG,APOL1	male	downregulated
query_1	TRUE	0.0462201	90	26	4	0.153846	0.0444444	HP:0000963	HP	Thin skin	5080	749	HP,HP,HP,HP	TNXB,PROS1,C1R,PROC	male	downregulated
query_1	TRUE	0.0462201	40	26	3	0.115385	0.075	HP:0002204	HP	Pulmonary embolism	5080	1616	HP,HP,HP	C4A,PROS1,PROC	male	downregulated
query_1	TRUE	0.0464996	240	26	6	0.230769	0.025	HP:0000093	HP	Proteinuria	5080	84	HP,HP,HP,HP,HP,HP	C4A,C3,C4B,GSN,APOL1,FN1	male	downregulated
query_1	TRUE	0.0467019	162	26	5	0.192308	0.0308642	HP:0003256	HP	Abnormality of the coagulation cascade	5080	2343	HP,HP,HP,HP,HP	F5,PLG,PROS1,PROC,F10	male	downregulated
query_1	TRUE	0.0467019	42	26	3	0.115385	0.0714286	HP:0005421	HP	Decreased circulating complement C3 concentration	5080	3660	HP,HP,HP	C4A,C3,C4B	male	downregulated
query_1	TRUE	0.0467019	339	26	7	0.269231	0.020649	HP:0011029	HP	Internal hemorrhage	5080	7417	HP,HP,HP,HP,HP,HP,HP	C4A,F5,TNXB,PROS1,FN1,PROC,F10	male	downregulated
query_1	TRUE	2.52382e-23	86	30	16	0.533333	0.186047	KEGG:04610	KEGG	Complement and coagulation cascades	8484	320	KEGG,KEGG,KEGG,KEGG,KEGG,KEGG,KEGG,KEGG,KEGG,KEGG,KEGG,KEGG,KEGG,KEGG,KEGG,KEGG	C4A,F5,C3,C8G,C4B,C5,PLG,PROS1,C2,VTN,C8B,C4BPA,C1R,SERPIND1,PROC,F10	male	downregulated
query_1	TRUE	2.05029e-07	76	30	7	0.233333	0.0921053	KEGG:05133	KEGG	Pertussis	8484	430	KEGG,KEGG,KEGG,KEGG,KEGG,KEGG,KEGG	C4A,C3,C4B,C5,C2,C4BPA,C1R	male	downregulated
query_1	TRUE	2.46012e-07	132	30	8	0.266667	0.0606061	KEGG:05322	KEGG	Systemic lupus erythematosus	8484	484	KEGG,KEGG,KEGG,KEGG,KEGG,KEGG,KEGG,KEGG	C4A,C3,C8G,C4B,C5,C2,C8B,C1R	male	downregulated
query_1	TRUE	2.46012e-07	86	30	7	0.233333	0.0813953	KEGG:05150	KEGG	Staphylococcus aureus infection	8484	439	KEGG,KEGG,KEGG,KEGG,KEGG,KEGG,KEGG	C4A,C3,C4B,C5,PLG,C2,C1R	male	downregulated
query_1	TRUE	1.26941e-05	231	30	8	0.266667	0.034632	KEGG:05171	KEGG	Coronavirus disease - COVID-19	8484	452	KEGG,KEGG,KEGG,KEGG,KEGG,KEGG,KEGG,KEGG	C4A,C3,C8G,C4B,C5,C2,C8B,C1R	male	downregulated
query_1	TRUE	0.00141116	142	30	5	0.166667	0.0352113	KEGG:04936	KEGG	Alcoholic liver disease	8484	393	KEGG,KEGG,KEGG,KEGG,KEGG	C4A,C3,C4B,C5,C2	male	downregulated
query_1	TRUE	0.0105133	227	30	5	0.166667	0.0220264	KEGG:04810	KEGG	Regulation of actin cytoskeleton	8484	365	KEGG,KEGG,KEGG,KEGG,KEGG	C8G,C5,GSN,C8B,FN1	male	downregulated
query_1	TRUE	0.0201523	271	30	5	0.166667	0.0184502	KEGG:05020	KEGG	Prion disease	8484	416	KEGG,KEGG,KEGG,KEGG,KEGG	C8G,C5,HSPA5,NCAM1,C8B	male	downregulated
query_1	TRUE	0.0278942	89	30	3	0.1	0.0337079	KEGG:04512	KEGG	ECM-receptor interaction	8484	314	KEGG,KEGG,KEGG	TNXB,VTN,FN1	male	downregulated
query_1	TRUE	0.0358051	101	30	3	0.1	0.029703	KEGG:05146	KEGG	Amoebiasis	8484	438	KEGG,KEGG,KEGG	C8G,C8B,FN1	male	downregulated
query_1	TRUE	0.0398594	214	30	4	0.133333	0.0186916	KEGG:05417	KEGG	Lipid and atherosclerosis	8484	494	KEGG,KEGG,KEGG,KEGG	APOB,HSPA5,HSP90B1,ERN1	male	downregulated
query_1	TRUE	4.17719e-17	111	46	15	0.326087	0.135135	REAC:R-HSA-166658	REAC	Complement cascade	10916	390	REAC,REAC,REAC,REAC,REAC,REAC,REAC,REAC,REAC,REAC,REAC,REAC,REAC,REAC,REAC	C4A,C3,C8G,C4B,C5,FCN3,CPN2,PROS1,C2,VTN,C8B,C4BPA,FCN2,CPN1,IGHV3-7	male	downregulated
query_1	TRUE	5.43877e-15	124	46	14	0.304348	0.112903	REAC:R-HSA-381426	REAC	Regulation of Insulin-like Growth Factor (IGF) transport and uptake by Insulin-like Growth Factor Binding Proteins (IGFBPs)	10916	1981	REAC,REAC,REAC,REAC,REAC,REAC,REAC,REAC,REAC,REAC,REAC,REAC,REAC,REAC	C4A,F5,APOB,C3,ITIH2,PLG,IGFALS,APOL1,IGFBP3,FN1,SERPIND1,PROC,HSP90B1,SERPINA10	male	downregulated
query_1	TRUE	9.49141e-15	101	46	13	0.282609	0.128713	REAC:R-HSA-977606	REAC	Regulation of Complement cascade	10916	1971	REAC,REAC,REAC,REAC,REAC,REAC,REAC,REAC,REAC,REAC,REAC,REAC,REAC	C4A,C3,C8G,C4B,C5,CPN2,PROS1,C2,VTN,C8B,C4BPA,CPN1,IGHV3-7	male	downregulated
query_1	TRUE	6.75443e-13	107	46	12	0.26087	0.11215	REAC:R-HSA-8957275	REAC	Post-translational protein phosphorylation	10916	1777	REAC,REAC,REAC,REAC,REAC,REAC,REAC,REAC,REAC,REAC,REAC,REAC	C4A,F5,APOB,C3,ITIH2,APOL1,IGFBP3,FN1,SERPIND1,PROC,HSP90B1,SERPINA10	male	downregulated
query_1	TRUE	9.70935e-10	7	46	5	0.108696	0.714286	REAC:R-HSA-174577	REAC	Activation of C3 and C5	10916	80	REAC,REAC,REAC,REAC,REAC	C4A,C3,C4B,C5,C2	male	downregulated
query_1	TRUE	8.29718e-07	22	46	5	0.108696	0.227273	REAC:R-HSA-140875	REAC	Common Pathway of Fibrin Clot Formation	10916	388	REAC,REAC,REAC,REAC,REAC	F5,PROS1,SERPIND1,PROC,F10	male	downregulated
query_1	TRUE	8.29718e-07	76	46	7	0.152174	0.0921053	REAC:R-HSA-166663	REAC	Initial triggering of complement	10916	1200	REAC,REAC,REAC,REAC,REAC,REAC,REAC	C4A,C3,C4B,FCN3,C2,FCN2,IGHV3-7	male	downregulated
query_1	TRUE	9.37357e-07	9	46	4	0.0869565	0.444444	REAC:R-HSA-159763	REAC	Transport of gamma-carboxylated protein precursors from the endoplasmic reticulum to the Golgi apparatus	10916	2594	REAC,REAC,REAC,REAC	PROS1,PROZ,PROC,F10	male	downregulated
query_1	TRUE	1.24596e-06	10	46	4	0.0869565	0.4	REAC:R-HSA-159782	REAC	Removal of aminoterminal propeptides from gamma-carboxylated proteins	10916	2057	REAC,REAC,REAC,REAC	PROS1,PROZ,PROC,F10	male	downregulated
query_1	TRUE	1.24596e-06	10	46	4	0.0869565	0.4	REAC:R-HSA-159740	REAC	Gamma-carboxylation of protein precursors	10916	1031	REAC,REAC,REAC,REAC	PROS1,PROZ,PROC,F10	male	downregulated
query_1	TRUE	1.77447e-06	11	46	4	0.0869565	0.363636	REAC:R-HSA-159854	REAC	Gamma-carboxylation, transport, and amino-terminal cleavage of proteins	10916	1032	REAC,REAC,REAC,REAC	PROS1,PROZ,PROC,F10	male	downregulated
query_1	TRUE	3.26075e-06	1099	46	18	0.391304	0.0163785	REAC:R-HSA-168249	REAC	Innate Immune System	10916	1204	REAC,REAC,REAC,REAC,REAC,REAC,REAC,REAC,REAC,REAC,REAC,REAC,REAC,REAC,REAC,REAC,REAC,REAC	C4A,APOB,C3,C8G,C4B,C5,GSN,FCN3,CPN2,PROS1,C2,VTN,C8B,C4BPA,FCN2,HSP90B1,CPN1,IGHV3-7	male	downregulated
query_1	TRUE	9.26103e-06	39	46	5	0.108696	0.128205	REAC:R-HSA-140877	REAC	Formation of Fibrin Clot (Clotting Cascade)	10916	945	REAC,REAC,REAC,REAC,REAC	F5,PROS1,SERPIND1,PROC,F10	male	downregulated
query_1	TRUE	1.33041e-05	126	46	7	0.152174	0.0555556	REAC:R-HSA-114608	REAC	Platelet degranulation	10916	1764	REAC,REAC,REAC,REAC,REAC,REAC,REAC	F5,ITIH4,PLG,PROS1,HSPA5,SERPINA4,FN1	male	downregulated
query_1	TRUE	1.6157e-05	131	46	7	0.152174	0.0534351	REAC:R-HSA-76005	REAC	Response to elevated platelet cytosolic Ca2+	10916	2090	REAC,REAC,REAC,REAC,REAC,REAC,REAC	F5,ITIH4,PLG,PROS1,HSPA5,SERPINA4,FN1	male	downregulated
query_1	TRUE	3.15467e-05	23	46	4	0.0869565	0.173913	REAC:R-HSA-140837	REAC	Intrinsic Pathway of Fibrin Clot Formation	10916	1269	REAC,REAC,REAC,REAC	PROS1,SERPIND1,PROC,F10	male	downregulated
query_1	TRUE	3.81507e-05	97	46	6	0.130435	0.0618557	REAC:R-HSA-2173782	REAC	Binding and Uptake of Ligands by Scavenger Receptors	10916	223	REAC,REAC,REAC,REAC,REAC,REAC	APOB,AMBP,APOL1,HPX,HSP90B1,IGHV3-7	male	downregulated
query_1	TRUE	4.70204e-05	8	46	3	0.0652174	0.375	REAC:R-HSA-166665	REAC	Terminal pathway of complement	10916	2490	REAC,REAC,REAC	C8G,C5,C8B	male	downregulated
query_1	TRUE	0.000158186	1962	46	21	0.456522	0.0107034	REAC:R-HSA-392499	REAC	Metabolism of proteins	10916	1435	REAC,REAC,REAC,REAC,REAC,REAC,REAC,REAC,REAC,REAC,REAC,REAC,REAC,REAC,REAC,REAC,REAC,REAC,REAC,REAC,REAC	C4A,F5,APOB,C3,ITIH2,PLG,IGFALS,GSN,PROS1,APOL1,IGFBP3,PROZ,APCS,FN1,SERPIND1,GPLD1,PROC,HSP90B1,BCHE,SERPINA10,F10	male	downregulated
query_1	TRUE	0.000167006	673	46	12	0.26087	0.0178306	REAC:R-HSA-109582	REAC	Hemostasis	10916	1118	REAC,REAC,REAC,REAC,REAC,REAC,REAC,REAC,REAC,REAC,REAC,REAC	F5,APOB,ITIH4,PLG,PROS1,HSPA5,SERPINA4,FN1,SERPIND1,PROC,F10,IGHV3-7	male	downregulated
query_1	TRUE	0.000357786	2079	46	21	0.456522	0.010101	REAC:R-HSA-168256	REAC	Immune System	10916	1170	REAC,REAC,REAC,REAC,REAC,REAC,REAC,REAC,REAC,REAC,REAC,REAC,REAC,REAC,REAC,REAC,REAC,REAC,REAC,REAC,REAC	C4A,APOB,C3,C8G,C4B,C5,GSN,FCN3,CPN2,PROS1,HSPA5,C2,NCAM1,VTN,C8B,FN1,C4BPA,FCN2,HSP90B1,CPN1,IGHV3-7	male	downregulated
query_1	TRUE	0.00094284	259	46	7	0.152174	0.027027	REAC:R-HSA-76002	REAC	Platelet activation, signaling and aggregation	10916	1762	REAC,REAC,REAC,REAC,REAC,REAC,REAC	F5,ITIH4,PLG,PROS1,HSPA5,SERPINA4,FN1	male	downregulated
query_1	TRUE	0.000987219	4	46	2	0.0434783	0.5	REAC:R-HSA-2855086	REAC	Ficolins bind to repetitive carbohydrate structures on the target cell surface	10916	942	REAC,REAC	FCN3,FCN2	male	downregulated
query_1	TRUE	0.00103351	60	46	4	0.0869565	0.0666667	REAC:R-HSA-163841	REAC	Gamma carboxylation, hypusinylation, hydroxylation, and arylsulfatase activation	10916	1030	REAC,REAC,REAC,REAC	PROS1,PROZ,PROC,F10	male	downregulated
query_1	TRUE	0.00136523	1440	46	16	0.347826	0.0111111	REAC:R-HSA-597592	REAC	Post-translational protein modification	10916	1776	REAC,REAC,REAC,REAC,REAC,REAC,REAC,REAC,REAC,REAC,REAC,REAC,REAC,REAC,REAC,REAC	C4A,F5,APOB,C3,ITIH2,PROS1,APOL1,IGFBP3,PROZ,FN1,SERPIND1,GPLD1,PROC,HSP90B1,SERPINA10,F10	male	downregulated
query_1	TRUE	0.00164516	69	46	4	0.0869565	0.057971	REAC:R-HSA-2168880	REAC	Scavenging of heme from plasma	10916	2184	REAC,REAC,REAC,REAC	AMBP,APOL1,HPX,IGHV3-7	male	downregulated
query_1	TRUE	0.00230108	76	46	4	0.0869565	0.0526316	REAC:R-HSA-3000178	REAC	ECM proteoglycans	10916	812	REAC,REAC,REAC,REAC	TNXB,NCAM1,VTN,FN1	male	downregulated
query_1	TRUE	0.00281545	7	46	2	0.0434783	0.285714	REAC:R-HSA-166662	REAC	Lectin pathway of complement activation	10916	1309	REAC,REAC	FCN3,FCN2	male	downregulated
query_1	TRUE	0.00463507	9	46	2	0.0434783	0.222222	REAC:R-HSA-381183	REAC	ATF6 (ATF6-alpha) activates chaperone genes	10916	36	REAC,REAC	HSPA5,HSP90B1	male	downregulated
query_1	TRUE	0.00680864	11	46	2	0.0434783	0.181818	REAC:R-HSA-381033	REAC	ATF6 (ATF6-alpha) activates chaperones	10916	37	REAC,REAC	HSPA5,HSP90B1	male	downregulated
query_1	TRUE	0.00842188	191	46	5	0.108696	0.026178	REAC:R-HSA-202733	REAC	Cell surface interactions at the vascular wall	10916	327	REAC,REAC,REAC,REAC,REAC	APOB,PROS1,FN1,PROC,IGHV3-7	male	downregulated
query_1	TRUE	0.0192334	19	46	2	0.0434783	0.105263	REAC:R-HSA-3000480	REAC	Scavenging by Class A Receptors	10916	2180	REAC,REAC	APOB,HSP90B1	male	downregulated
query_1	TRUE	0.0192334	68	46	3	0.0652174	0.0441176	REAC:R-HSA-166786	REAC	Creation of C4 and C2 activators	10916	413	REAC,REAC,REAC	FCN3,FCN2,IGHV3-7	male	downregulated
query_1	TRUE	0.0367308	27	46	2	0.0434783	0.0740741	REAC:R-HSA-3000170	REAC	Syndecan interactions	10916	2367	REAC,REAC	VTN,FN1	male	downregulated
query_1	TRUE	0.0423555	92	46	3	0.0652174	0.0326087	REAC:R-HSA-381119	REAC	Unfolded Protein Response (UPR)	10916	2624	REAC,REAC,REAC	HSPA5,HSP90B1,ERN1	male	downregulated
query_1	TRUE	0.0489411	298	46	5	0.108696	0.0167785	REAC:R-HSA-1474244	REAC	Extracellular matrix organization	10916	889	REAC,REAC,REAC,REAC,REAC	TNXB,PLG,NCAM1,VTN,FN1	male	downregulated
query_1	TRUE	0.0149215	7671	51	36	0.705882	0.004693	TF:M00192	TF	Factor: GR; motif: NNNNNNCNNTNTGTNCTNN	20044	3330	TF,TF,TF,TF,TF,TF,TF,TF,TF,TF,TF,TF,TF,TF,TF,TF,TF,TF,TF,TF,TF,TF,TF,TF,TF,TF,TF,TF,TF,TF,TF,TF,TF,TF,TF,TF	C4A,APOB,C3,CHL1,TNXB,C8G,C4B,AFM,C5,HGFAC,GSN,PROS1,FETUB,ATRN,HSPA5,C2,HPX,NCAM1,SERPINA4,SERPINF1,PROZ,VTN,C8B,FN1,C4BPA,C1R,SERPIND1,PRG4,ANG,PROC,HSP90B1,BCHE,SERPINA6,SERPINA10,F10,ERN1	male	downregulated
query_1	TRUE	0.0149215	1566	51	15	0.294118	0.00957854	TF:M00205_1	TF	Factor: GR; motif: GGTACAANNTGTYCTK; match class: 1	20044	3309	TF,TF,TF,TF,TF,TF,TF,TF,TF,TF,TF,TF,TF,TF,TF	C4A,F5,APOB,CHL1,C4B,C5,FETUB,HSPA5,C2,SERPINF1,FN1,PROC,SERPINA6,SERPINA10,LYVE1	male	downregulated
query_1	TRUE	1.30174e-14	58	37	11	0.297297	0.189655	WP:WP558	WP	Complement and coagulation cascades	8722	886	WP,WP,WP,WP,WP,WP,WP,WP,WP,WP,WP	F5,C3,C8G,C4B,PLG,PROS1,C2,C1R,SERPIND1,PROC,F10	male	downregulated
query_1	TRUE	1.30174e-14	59	37	11	0.297297	0.186441	WP:WP3896	WP	Dengue 2 interactions with complement and coagulation cascades	8722	300	WP,WP,WP,WP,WP,WP,WP,WP,WP,WP,WP	F5,C3,C8G,C4B,PLG,PROS1,C2,C1R,SERPIND1,PROC,F10	male	downregulated
query_1	TRUE	1.30174e-14	106	37	13	0.351351	0.122642	WP:WP5090	WP	Complement system in neuronal development and plasticity	8722	646	WP,WP,WP,WP,WP,WP,WP,WP,WP,WP,WP,WP,WP	C4A,C3,C8G,C4B,C5,FCN3,PROS1,C2,VTN,C8B,C4BPA,C1R,FCN2	male	downregulated
query_1	TRUE	4.55982e-14	94	37	12	0.324324	0.12766	WP:WP2806	WP	Complement system	8722	158	WP,WP,WP,WP,WP,WP,WP,WP,WP,WP,WP,WP	C4A,C3,C5,PLG,PROS1,C2,VTN,APCS,C4BPA,FCN2,CPN1,F10	male	downregulated
query_1	TRUE	2.94678e-13	22	37	8	0.216216	0.363636	WP:WP545	WP	Complement activation	8722	853	WP,WP,WP,WP,WP,WP,WP,WP	C4A,C3,C8G,C4B,C5,C2,C8B,C1R	male	downregulated
query_1	TRUE	3.2736e-06	13	37	4	0.108108	0.307692	WP:WP5186	WP	Vitamin K metabolism and activation of dependent proteins	8722	708	WP,WP,WP,WP	PROS1,PROZ,PROC,F10	male	downregulated
query_1	TRUE	2.36353e-05	88	37	6	0.162162	0.0681818	WP:WP2328	WP	Allograft rejection	8722	102	WP,WP,WP,WP,WP,WP	C4A,C3,C4B,C5,C2,C8B	male	downregulated
query_1	TRUE	0.000107546	253	37	8	0.216216	0.0316206	WP:WP5115	WP	Network map of SARS CoV 2 signaling	8722	665	WP,WP,WP,WP,WP,WP,WP,WP	ITIH4,GSN,APOL1,IGFBP3,FN1,C1R,CPN1,SERPINA10	male	downregulated
query_1	TRUE	0.000257033	40	37	4	0.108108	0.1	WP:WP3941	WP	Oxidative damage response	8722	316	WP,WP,WP,WP	C4B,C5,C2,C1R	male	downregulated
query_1	TRUE	0.0010546	22	37	3	0.0810811	0.136364	WP:WP272	WP	Blood clotting cascade	8722	154	WP,WP,WP	F5,PLG,F10	male	downregulated
query_1	TRUE	0.00179454	27	37	3	0.0810811	0.111111	WP:WP3613	WP	Photodynamic therapy induced unfolded protein response	8722	240	WP,WP,WP	HSPA5,HSP90B1,ERN1	male	downregulated
query_1	TRUE	0.00274902	32	37	3	0.0810811	0.09375	WP:WP3995	WP	Prion disease pathway	8722	335	WP,WP,WP	HSPA5,NCAM1,HSP90B1	male	downregulated
query_1	TRUE	0.00611121	10	37	2	0.0540541	0.2	WP:WP5104	WP	Acquired partial lipodystrophy Barraquer Simons syndrome	8722	657	WP,WP	C3,C5	male	downregulated
query_1	TRUE	0.0082785	12	37	2	0.0540541	0.166667	WP:WP5148	WP	Complement mediated inflammation of pulmonary alveolus in COVID 19 hypothetical pathway	8722	684	WP,WP	C3,C5	male	downregulated
query_1	TRUE	0.0157102	17	37	2	0.0540541	0.117647	WP:WP4493	WP	Cells and molecules involved in local acute inflammatory response	8722	443	WP,WP	C3,C5	male	downregulated
query_1	TRUE	0.026964	23	37	2	0.0540541	0.0869565	WP:WP4925	WP	Unfolded protein response	8722	589	WP,WP	HSPA5,ERN1	male	downregulated
query_1	TRUE	0.042828	30	37	2	0.0540541	0.0666667	WP:WP453	WP	Inflammatory response pathway	8722	457	WP,WP	VTN,FN1	male	downregulated
query_1	TRUE	0.00354662	2	2	1	0.5	0.5	CORUM:7359	CORUM	TF-TFRC complex	3383	2792	CORUM	TF	male	upregulated
query_1	TRUE	0.00885607	10	2	1	0.5	0.1	CORUM:1186	CORUM	ESCRT-III complex	3383	663	CORUM	CHMP4C	male	upregulated
query_1	TRUE	0.00172801	745	13	6	0.461538	0.00805369	GO:0002250	GO:BP	adaptive immune response	21017	782	IBA IEA,IEA,IEA,IBA NAS IEA,IBA IEA,IEA	IGHV3-30-3,IGKV3D-15,IGKV3-20,IGHG2,IGHV1-69-2,IGKV2-30	male	upregulated
query_1	TRUE	0.00181939	2008	13	8	0.615385	0.00398406	GO:0006955	GO:BP	immune response	21017	2586	IBA,IBA NAS IEA,IBA IEA,IDA IBA NAS IEA,IBA NAS IEA,IBA IEA,ISS IEA,IBA NAS IEA	TF,IGHV3-30-3,IGKV3D-15,IGKV3-20,IGHG2,IGHV1-69-2,OTOP1,IGKV2-30	male	upregulated
query_1	TRUE	0.00193419	68	13	3	0.230769	0.0441176	GO:0019731	GO:BP	antibacterial humoral response	21017	6022	IBA,IDA,IBA	TF,IGKV3-20,IGHG2	male	upregulated
query_1	TRUE	0.00858681	131	13	3	0.230769	0.0229008	GO:0019730	GO:BP	antimicrobial humoral response	21017	6021	IBA,IDA,IBA	TF,IGKV3-20,IGHG2	male	upregulated
query_1	TRUE	0.00858681	2796	13	8	0.615385	0.00286123	GO:0002376	GO:BP	immune system process	21017	906	IBA,IBA NAS IEA,IBA IEA,IDA IBA NAS IEA,IBA NAS IEA,IBA IEA,ISS IEA,IBA NAS IEA	TF,IGHV3-30-3,IGKV3D-15,IGKV3-20,IGHG2,IGHV1-69-2,OTOP1,IGKV2-30	male	upregulated
query_1	TRUE	0.0229296	204	13	3	0.230769	0.0147059	GO:0016064	GO:BP	immunoglobulin mediated immune response	21017	5095	IBA,IBA,IBA	IGHV3-30-3,IGHG2,IGHV1-69-2	male	upregulated
query_1	TRUE	0.0229296	207	13	3	0.230769	0.0144928	GO:0019724	GO:BP	B cell mediated immunity	21017	6019	IBA,IBA,IBA	IGHV3-30-3,IGHG2,IGHV1-69-2	male	upregulated
query_1	TRUE	0.0236528	8993	13	12	0.923077	0.00133437	GO:0050896	GO:BP	response to stimulus	21017	13339	IDA IEA,IDA IMP IEA,IGI IBA IEA,IBA NAS,IBA NAS IEA,IBA IEA,IDA IBA NAS IEA,IBA NAS IEA,IBA IEA,IEA,ISS IEA,IBA NAS IEA	ALB,CHMP4C,TF,NID1,IGHV3-30-3,IGKV3D-15,IGKV3-20,IGHG2,IGHV1-69-2,SLC2A2,OTOP1,IGKV2-30	male	upregulated
query_1	TRUE	0.0324867	254	13	3	0.230769	0.011811	GO:0006959	GO:BP	humoral immune response	21017	2590	IBA,IDA,IBA	TF,IGKV3-20,IGHG2	male	upregulated
query_1	TRUE	0.0360444	1	13	1	0.0769231	1	GO:0072732	GO:BP	cellular response to calcium ion starvation	21017	17541	IDA	ALB	male	upregulated
query_1	TRUE	0.0360444	1	13	1	0.0769231	1	GO:0010900	GO:BP	negative regulation of phosphatidylcholine catabolic process	21017	4486	IDA	APOC1	male	upregulated
query_1	TRUE	4.15706e-08	169	13	6	0.461538	0.035503	GO:0019814	GO:CC	immunoglobulin complex	22115	793	IEA,IEA,IDA IEA,IBA NAS IEA,IEA,IEA	IGHV3-30-3,IGKV3D-15,IGKV3-20,IGHG2,IGHV1-69-2,IGKV2-30	male	upregulated
query_1	TRUE	7.28706e-07	137	13	5	0.384615	0.0364964	GO:0072562	GO:CC	blood microparticle	22115	2756	HDA,HDA,HDA,HDA,HDA	ALB,TF,IGKV3-20,IGHG2,IGKV2-30	male	upregulated
query_1	TRUE	0.000488764	4232	13	10	0.769231	0.00236295	GO:0005576	GO:CC	extracellular region	22115	194	IDA HDA TAS NAS IEA,IDA IGI HDA IBA TAS NAS IEA,HDA TAS IEA,TAS NAS IEA,IBA IEA,IDA HDA IBA TAS NAS IEA,IDA HDA IBA TAS NAS IEA,IDA IBA TAS IEA,IEA,HDA IBA TAS NAS IEA	ALB,TF,NID1,IGHV3-30-3,IGKV3D-15,IGKV3-20,IGHG2,APOC1,IGHV1-69-2,IGKV2-30	male	upregulated
query_1	TRUE	0.000607843	11	13	2	0.153846	0.181818	GO:0042571	GO:CC	immunoglobulin complex, circulating	22115	1760	IDA,IBA	IGKV3-20,IGHG2	male	upregulated
query_1	TRUE	0.00112311	6269	13	11	0.846154	0.00175467	GO:0071944	GO:CC	cell periphery	22115	2735	IDA IBA,IDA IBA,IDA HDA ISS NAS IEA,TAS IEA,IEA,TAS IEA,NAS IEA,IEA,IDA ISS TAS IEA,ISS IEA,TAS IEA	CHMP4C,TF,NID1,IGHV3-30-3,IGKV3D-15,IGKV3-20,IGHG2,IGHV1-69-2,SLC2A2,OTOP1,IGKV2-30	male	upregulated
query_1	TRUE	0.00361186	3303	13	8	0.615385	0.00242204	GO:0005615	GO:CC	extracellular space	22115	228	IDA HDA IEA,HDA IBA IEA,HDA,IBA,IDA HDA IBA,IDA HDA IBA NAS,IDA IBA TAS IEA,HDA IBA	ALB,TF,NID1,IGKV3D-15,IGKV3-20,IGHG2,APOC1,IGKV2-30	male	upregulated
query_1	TRUE	0.00375278	5783	13	10	0.769231	0.00172921	GO:0005886	GO:CC	plasma membrane	22115	410	IDA IBA,IDA IBA,TAS IEA,IEA,TAS IEA,NAS IEA,IEA,IDA ISS TAS IEA,ISS IEA,TAS IEA	CHMP4C,TF,IGHV3-30-3,IGKV3D-15,IGKV3-20,IGHG2,IGHV1-69-2,SLC2A2,OTOP1,IGKV2-30	male	upregulated
query_1	TRUE	0.00703663	7861	13	11	0.846154	0.00139931	GO:0032991	GO:CC	protein-containing complex	22115	1315	IDA,IDA IBA TAS IEA,IDA,NAS,IEA,IEA,IDA IEA,IBA NAS IEA,IDA IBA TAS IEA,IEA,IEA	ALB,CHMP4C,TF,NID1,IGHV3-30-3,IGKV3D-15,IGKV3-20,IGHG2,APOC1,IGHV1-69-2,IGKV2-30	male	upregulated
query_1	TRUE	0.00878048	2134	13	6	0.461538	0.00281162	GO:1903561	GO:CC	extracellular vesicle	22115	3656	IDA HDA,HDA,HDA,HDA,HDA,HDA	ALB,TF,NID1,IGKV3-20,IGHG2,IGKV2-30	male	upregulated
query_1	TRUE	0.00878048	2135	13	6	0.461538	0.0028103	GO:0043230	GO:CC	extracellular organelle	22115	1848	IDA HDA,HDA,HDA,HDA,HDA,HDA	ALB,TF,NID1,IGKV3-20,IGHG2,IGKV2-30	male	upregulated
query_1	TRUE	0.00878048	2135	13	6	0.461538	0.0028103	GO:0065010	GO:CC	extracellular membrane-bounded organelle	22115	2343	IDA HDA,HDA,HDA,HDA,HDA,HDA	ALB,TF,NID1,IGKV3-20,IGHG2,IGKV2-30	male	upregulated
query_1	TRUE	0.00878048	2110	13	6	0.461538	0.0028436	GO:0070062	GO:CC	extracellular exosome	22115	2363	IDA HDA,HDA,HDA,HDA,HDA,HDA	ALB,TF,NID1,IGKV3-20,IGHG2,IGKV2-30	male	upregulated
query_1	TRUE	0.0174996	3	13	1	0.0769231	0.333333	GO:0071756	GO:CC	pentameric IgM immunoglobulin complex	22115	2716	IDA	IGKV3-20	male	upregulated
query_1	TRUE	0.0174996	3	13	1	0.0769231	0.333333	GO:0071754	GO:CC	IgM immunoglobulin complex, circulating	22115	2714	IDA	IGKV3-20	male	upregulated
query_1	TRUE	0.0217714	4	13	1	0.0769231	0.25	GO:0071748	GO:CC	monomeric IgA immunoglobulin complex	22115	2708	IDA	IGKV3-20	male	upregulated
query_1	TRUE	0.0226724	5	13	1	0.0769231	0.2	GO:0071749	GO:CC	polymeric IgA immunoglobulin complex	22115	2709	IDA	IGKV3-20	male	upregulated
query_1	TRUE	0.0226724	5	13	1	0.0769231	0.2	GO:0071746	GO:CC	IgA immunoglobulin complex, circulating	22115	2706	IDA	IGKV3-20	male	upregulated
query_1	TRUE	0.0226724	5	13	1	0.0769231	0.2	GO:0071751	GO:CC	secretory IgA immunoglobulin complex	22115	2711	IDA	IGKV3-20	male	upregulated
query_1	TRUE	0.0244795	6	13	1	0.0769231	0.166667	GO:0071753	GO:CC	IgM immunoglobulin complex	22115	2713	IDA	IGKV3-20	male	upregulated
query_1	TRUE	0.0244795	6	13	1	0.0769231	0.166667	GO:0071745	GO:CC	IgA immunoglobulin complex	22115	2705	IDA	IGKV3-20	male	upregulated
query_1	TRUE	0.0261958	4012	13	7	0.538462	0.00174477	GO:0031982	GO:CC	vesicle	22115	1203	IDA HDA TAS,IDA IBA TAS IEA,IDA HDA IBA TAS IEA,HDA,HDA,HDA,HDA	ALB,CHMP4C,TF,NID1,IGKV3-20,IGHG2,IGKV2-30	male	upregulated
query_1	TRUE	0.0283667	8	13	1	0.0769231	0.125	GO:1990712	GO:CC	HFE-transferrin receptor complex	22115	3957	IDA	TF	male	upregulated
query_1	TRUE	0.0283667	8	13	1	0.0769231	0.125	GO:0071735	GO:CC	IgG immunoglobulin complex	22115	2695	NAS	IGHG2	male	upregulated
query_1	TRUE	0.0339625	10	13	1	0.0769231	0.1	GO:0000815	GO:CC	ESCRT III complex	22115	111	IBA TAS	CHMP4C	male	upregulated
query_1	TRUE	0.0407218	13	13	1	0.0769231	0.0769231	GO:1904930	GO:CC	amphisome membrane	22115	3678	IDA IEA	CHMP4C	male	upregulated
query_1	TRUE	0.0407218	13	13	1	0.0769231	0.0769231	GO:0042627	GO:CC	chylomicron	22115	1781	TAS	APOC1	male	upregulated
query_1	TRUE	0.045222	15	13	1	0.0769231	0.0666667	GO:0044753	GO:CC	amphisome	22115	2076	IDA IEA	CHMP4C	male	upregulated
query_1	TRUE	0.0493944	17	13	1	0.0769231	0.0588235	GO:0098637	GO:CC	protein complex involved in cell-matrix adhesion	22115	3166	NAS	NID1	male	upregulated
query_1	TRUE	3.16532e-06	175	12	5	0.416667	0.0285714	GO:0003823	GO:MF	antigen binding	20196	364	IBA NAS,NAS,IBA,IBA,NAS	IGHV3-30-3,IGKV3-20,IGHG2,IGHV1-69-2,IGKV2-30	male	upregulated
query_1	TRUE	0.0163602	48	12	2	0.166667	0.0416667	GO:0005504	GO:MF	fatty acid binding	20196	1468	IDA NAS,IDA IBA	ALB,APOC1	male	upregulated
query_1	TRUE	0.0270277	2	12	1	0.0833333	0.5	GO:1903981	GO:MF	enterobactin binding	20196	9937	IDA	ALB	male	upregulated
query_1	TRUE	0.0270277	80	12	2	0.166667	0.025	GO:0033293	GO:MF	monocarboxylic acid binding	20196	4294	IDA NAS,IDA IBA	ALB,APOC1	male	upregulated
query_1	TRUE	0.0324244	3	12	1	0.0833333	0.333333	GO:0034986	GO:MF	iron chaperone activity	20196	4799	IDA	TF	male	upregulated
query_1	TRUE	0.0360173	4	12	1	0.0833333	0.25	GO:0005354	GO:MF	galactose transmembrane transporter activity	20196	1416	IDA	SLC2A2	male	upregulated
query_1	TRUE	0.038053	11	12	1	0.0833333	0.0909091	GO:0015643	GO:MF	toxic substance binding	20196	2616	IDA	ALB	male	upregulated
query_1	TRUE	0.038053	183	12	2	0.166667	0.010929	GO:0031406	GO:MF	carboxylic acid binding	20196	3887	IDA NAS,IDA IBA	ALB,APOC1	male	upregulated
query_1	TRUE	0.038053	12	12	1	0.0833333	0.0833333	GO:0004859	GO:MF	phospholipase inhibitor activity	20196	1110	IDA IBA	APOC1	male	upregulated
query_1	TRUE	0.038053	8	12	1	0.0833333	0.125	GO:0005353	GO:MF	fructose transmembrane transporter activity	20196	1415	IDA	SLC2A2	male	upregulated
query_1	TRUE	0.038053	6	12	1	0.0833333	0.166667	GO:0060228	GO:MF	phosphatidylcholine-sterol O-acyltransferase activator activity	20196	7800	TAS	APOC1	male	upregulated
query_1	TRUE	0.038053	12	12	1	0.0833333	0.0833333	GO:0005527	GO:MF	macrolide binding	20196	1482	IDA	ALB	male	upregulated
query_1	TRUE	0.038053	8	12	1	0.0833333	0.125	GO:0033300	GO:MF	dehydroascorbic acid transmembrane transporter activity	20196	4298	IDA IEA	SLC2A2	male	upregulated
query_1	TRUE	0.038053	7	12	1	0.0833333	0.142857	GO:0043237	GO:MF	laminin-1 binding	20196	5267	IEA	NID1	male	upregulated
query_1	TRUE	0.038053	11	12	1	0.0833333	0.0909091	GO:0008199	GO:MF	ferric iron binding	20196	1588	IEA	TF	male	upregulated
query_1	TRUE	0.038053	11	12	1	0.0833333	0.0909091	GO:1990459	GO:MF	transferrin receptor binding	20196	10050	IPI TAS	TF	male	upregulated
query_1	TRUE	0.038053	195	12	2	0.166667	0.0102564	GO:0043177	GO:MF	organic acid binding	20196	5253	IDA NAS,IDA IBA	ALB,APOC1	male	upregulated
query_1	TRUE	0.0410284	16	12	1	0.0833333	0.0625	GO:0055102	GO:MF	lipase inhibitor activity	20196	7787	IDA IBA	APOC1	male	upregulated
query_1	TRUE	0.0410284	16	12	1	0.0833333	0.0625	GO:0042813	GO:MF	Wnt receptor activity	20196	5176	IBA	NID1	male	upregulated
query_1	TRUE	0.0410284	15	12	1	0.0833333	0.0666667	GO:0034987	GO:MF	immunoglobulin receptor binding	20196	4800	IBA	IGHG2	male	upregulated
query_1	TRUE	0.0410284	14	12	1	0.0833333	0.0714286	GO:0016530	GO:MF	metallochaperone activity	20196	2786	IDA	TF	male	upregulated
query_1	TRUE	0.0464686	19	12	1	0.0833333	0.0526316	GO:0055056	GO:MF	D-glucose transmembrane transporter activity	20196	7784	IDA IBA IEA	SLC2A2	male	upregulated
query_1	TRUE	0.000183455	3	3	2	0.666667	0.666667	HP:0032385	HP	Abnormal circulating transferrin concentration	5080	12480	HP,HP	ALB,TF	male	upregulated
query_1	TRUE	0.000855561	8	3	2	0.666667	0.25	HP:0025465	HP	Abnormal circulating beta globulin level	5080	9924	HP,HP	ALB,TF	male	upregulated
query_1	TRUE	0.00185225	14	3	2	0.666667	0.142857	HP:0032179	HP	Abnormal circulating globulin concentration	5080	12287	HP,HP	ALB,TF	male	upregulated
query_1	TRUE	0.0221879	1	3	1	0.333333	1	HP:0012239	HP	Atransferrinemia	5080	8603	HP	TF	male	upregulated
query_1	TRUE	0.0221879	1	3	1	0.333333	1	HP:0030851	HP	Low pulse pressure	5080	11035	HP	ALB	male	upregulated
query_1	TRUE	0.0221879	1	3	1	0.333333	1	HP:0032386	HP	Elevated circulating transferrin concentration	5080	12481	HP	ALB	male	upregulated
query_1	TRUE	0.0221879	1	3	1	0.333333	1	HP:0004919	HP	Galactose intolerance	5080	3349	HP	SLC2A2	male	upregulated
query_1	TRUE	0.0345076	2	3	1	0.333333	0.5	HP:0030850	HP	Abnormal pulse pressure	5080	11034	HP	ALB	male	upregulated
query_1	TRUE	0.0345076	2	3	1	0.333333	0.5	HP:0004915	HP	Impairment of galactose metabolism	5080	3346	HP	SLC2A2	male	upregulated
query_1	TRUE	0.0464955	5	3	1	0.333333	0.2	HP:0032311	HP	Increased circulating globulin level	5080	12411	HP	ALB	male	upregulated
query_1	TRUE	0.0464955	163	3	2	0.666667	0.0122699	HP:0003077	HP	Hyperlipidemia	5080	2208	HP,HP	ALB,SLC2A2	male	upregulated
query_1	TRUE	0.0464955	4	3	1	0.333333	0.25	HP:0000295	HP	Doll-like facies	5080	244	HP	SLC2A2	male	upregulated
query_1	TRUE	0.0464955	3	3	1	0.333333	0.333333	HP:0008247	HP	Euthyroid hyperthyroxinemia	5080	5199	HP	ALB	male	upregulated
query_1	TRUE	0.0464955	4	3	1	0.333333	0.25	HP:0033077	HP	Increased circulating free T4 concentration	5080	13155	HP	ALB	male	upregulated
query_1	TRUE	0.0464955	5	3	1	0.333333	0.2	HP:0012468	HP	Chronic acidosis	5080	8825	HP	SLC2A2	male	upregulated
query_1	TRUE	0.0464955	4	3	1	0.333333	0.25	HP:0025466	HP	Beta 2-microglobulinuria	5080	9925	HP	SLC2A2	male	upregulated
query_1	TRUE	0.0464955	5	3	1	0.333333	0.2	HP:0005413	HP	Increased alpha-globulin	5080	3655	HP	ALB	male	upregulated
query_1	TRUE	1.44651e-05	69	11	4	0.363636	0.057971	REAC:R-HSA-2168880	REAC	Scavenging of heme from plasma	10916	2184	REAC,REAC,REAC,REAC	ALB,IGHV3-30-3,IGKV3-20,IGKV2-30	male	upregulated
query_1	TRUE	1.44651e-05	68	11	4	0.363636	0.0588235	REAC:R-HSA-166786	REAC	Creation of C4 and C2 activators	10916	413	REAC,REAC,REAC,REAC	IGHV3-30-3,IGKV3-20,IGHG2,IGKV2-30	male	upregulated
query_1	TRUE	1.44651e-05	67	11	4	0.363636	0.0597015	REAC:R-HSA-2029481	REAC	FCGR activation	10916	897	REAC,REAC,REAC,REAC	IGHV3-30-3,IGKV3-20,IGHG2,IGKV2-30	male	upregulated
query_1	TRUE	1.44651e-05	61	11	4	0.363636	0.0655738	REAC:R-HSA-173623	REAC	Classical antibody-mediated complement activation	10916	371	REAC,REAC,REAC,REAC	IGHV3-30-3,IGKV3-20,IGHG2,IGKV2-30	male	upregulated
query_1	TRUE	1.71119e-05	76	11	4	0.363636	0.0526316	REAC:R-HSA-166663	REAC	Initial triggering of complement	10916	1200	REAC,REAC,REAC,REAC	IGHV3-30-3,IGKV3-20,IGHG2,IGKV2-30	male	upregulated
query_1	TRUE	1.84444e-05	81	11	4	0.363636	0.0493827	REAC:R-HSA-2029485	REAC	Role of phospholipids in phagocytosis	10916	2109	REAC,REAC,REAC,REAC	IGHV3-30-3,IGKV3-20,IGHG2,IGKV2-30	male	upregulated
query_1	TRUE	2.75732e-05	93	11	4	0.363636	0.0430108	REAC:R-HSA-9664323	REAC	FCGR3A-mediated IL10 synthesis	10916	898	REAC,REAC,REAC,REAC	IGHV3-30-3,IGKV3-20,IGHG2,IGKV2-30	male	upregulated
query_1	TRUE	2.85719e-05	97	11	4	0.363636	0.0412371	REAC:R-HSA-2173782	REAC	Binding and Uptake of Ligands by Scavenger Receptors	10916	223	REAC,REAC,REAC,REAC	ALB,IGHV3-30-3,IGKV3-20,IGKV2-30	male	upregulated
query_1	TRUE	2.98661e-05	101	11	4	0.363636	0.039604	REAC:R-HSA-977606	REAC	Regulation of Complement cascade	10916	1971	REAC,REAC,REAC,REAC	IGHV3-30-3,IGKV3-20,IGHG2,IGKV2-30	male	upregulated
query_1	TRUE	3.24054e-05	113	11	4	0.363636	0.0353982	REAC:R-HSA-9664422	REAC	FCGR3A-mediated phagocytosis	10916	899	REAC,REAC,REAC,REAC	IGHV3-30-3,IGKV3-20,IGHG2,IGKV2-30	male	upregulated
query_1	TRUE	3.24054e-05	113	11	4	0.363636	0.0353982	REAC:R-HSA-9664407	REAC	Parasite infection	10916	1716	REAC,REAC,REAC,REAC	IGHV3-30-3,IGKV3-20,IGHG2,IGKV2-30	male	upregulated
query_1	TRUE	3.24054e-05	113	11	4	0.363636	0.0353982	REAC:R-HSA-9664417	REAC	Leishmania phagocytosis	10916	1312	REAC,REAC,REAC,REAC	IGHV3-30-3,IGKV3-20,IGHG2,IGKV2-30	male	upregulated
query_1	TRUE	3.24054e-05	111	11	4	0.363636	0.036036	REAC:R-HSA-166658	REAC	Complement cascade	10916	390	REAC,REAC,REAC,REAC	IGHV3-30-3,IGKV3-20,IGHG2,IGKV2-30	male	upregulated
query_1	TRUE	3.34108e-05	116	11	4	0.363636	0.0344828	REAC:R-HSA-2029482	REAC	Regulation of actin dynamics for phagocytic cup formation	10916	2020	REAC,REAC,REAC,REAC	IGHV3-30-3,IGKV3-20,IGHG2,IGKV2-30	male	upregulated
query_1	TRUE	4.89264e-05	132	11	4	0.363636	0.030303	REAC:R-HSA-9662851	REAC	Anti-inflammatory response favouring Leishmania parasite infection	10916	150	REAC,REAC,REAC,REAC	IGHV3-30-3,IGKV3-20,IGHG2,IGKV2-30	male	upregulated
query_1	TRUE	4.89264e-05	132	11	4	0.363636	0.030303	REAC:R-HSA-9664433	REAC	Leishmania parasite growth and survival	10916	1311	REAC,REAC,REAC,REAC	IGHV3-30-3,IGKV3-20,IGHG2,IGKV2-30	male	upregulated
query_1	TRUE	5.81811e-05	140	11	4	0.363636	0.0285714	REAC:R-HSA-2029480	REAC	Fcgamma receptor (FCGR) dependent phagocytosis	10916	939	REAC,REAC,REAC,REAC	IGHV3-30-3,IGKV3-20,IGHG2,IGKV2-30	male	upregulated
query_1	TRUE	0.000173926	60	11	3	0.272727	0.05	REAC:R-HSA-5690714	REAC	CD22 mediated BCR regulation	10916	266	REAC,REAC,REAC	IGHV3-30-3,IGKV3-20,IGKV2-30	male	upregulated
query_1	TRUE	0.000179671	718	11	6	0.545455	0.00835655	REAC:R-HSA-5653656	REAC	Vesicle-mediated transport	10916	2645	REAC,REAC,REAC,REAC,REAC,REAC	ALB,CHMP4C,TF,IGHV3-30-3,IGKV3-20,IGKV2-30	male	upregulated
query_1	TRUE	0.000238482	69	11	3	0.272727	0.0434783	REAC:R-HSA-2730905	REAC	Role of LAT2/NTAL/LAB on calcium mobilization	10916	2108	REAC,REAC,REAC	IGHV3-30-3,IGKV3-20,IGKV2-30	male	upregulated
query_1	TRUE	0.000244205	215	11	4	0.363636	0.0186047	REAC:R-HSA-9658195	REAC	Leishmania infection	10916	1310	REAC,REAC,REAC,REAC	IGHV3-30-3,IGKV3-20,IGHG2,IGKV2-30	male	upregulated
query_1	TRUE	0.000244205	215	11	4	0.363636	0.0186047	REAC:R-HSA-9824443	REAC	Parasitic Infection Pathways	10916	1717	REAC,REAC,REAC,REAC	IGHV3-30-3,IGKV3-20,IGHG2,IGKV2-30	male	upregulated
query_1	TRUE	0.000344105	84	11	3	0.272727	0.0357143	REAC:R-HSA-983695	REAC	Antigen activates B Cell Receptor (BCR) leading to generation of second messengers	10916	152	REAC,REAC,REAC	IGHV3-30-3,IGKV3-20,IGKV2-30	male	upregulated
query_1	TRUE	0.000344105	83	11	3	0.272727	0.0361446	REAC:R-HSA-2871796	REAC	FCERI mediated MAPK activation	10916	895	REAC,REAC,REAC	IGHV3-30-3,IGKV3-20,IGKV2-30	male	upregulated
query_1	TRUE	0.000344105	83	11	3	0.272727	0.0361446	REAC:R-HSA-2871809	REAC	FCERI mediated Ca+2 mobilization	10916	894	REAC,REAC,REAC	IGHV3-30-3,IGKV3-20,IGKV2-30	male	upregulated
query_1	TRUE	0.00136286	136	11	3	0.272727	0.0220588	REAC:R-HSA-2871837	REAC	FCERI mediated NF-kB activation	10916	896	REAC,REAC,REAC	IGHV3-30-3,IGKV3-20,IGKV2-30	male	upregulated
query_1	TRUE	0.00136286	673	11	5	0.454545	0.00742942	REAC:R-HSA-109582	REAC	Hemostasis	10916	1118	REAC,REAC,REAC,REAC,REAC	ALB,TF,IGHV3-30-3,IGKV3-20,IGKV2-30	male	upregulated
query_1	TRUE	0.00171401	150	11	3	0.272727	0.02	REAC:R-HSA-9679191	REAC	Potential therapeutics for SARS	10916	1782	REAC,REAC,REAC	IGHV3-30-3,IGKV3-20,IGKV2-30	male	upregulated
query_1	TRUE	0.00211174	163	11	3	0.272727	0.0184049	REAC:R-HSA-983705	REAC	Signaling by the B Cell Receptor (BCR)	10916	2328	REAC,REAC,REAC	IGHV3-30-3,IGKV3-20,IGKV2-30	male	upregulated
query_1	TRUE	0.00272649	181	11	3	0.272727	0.0165746	REAC:R-HSA-198933	REAC	Immunoregulatory interactions between a Lymphoid and a non-Lymphoid cell	10916	1171	REAC,REAC,REAC	IGHV3-30-3,IGKV3-20,IGKV2-30	male	upregulated
query_1	TRUE	0.00272649	182	11	3	0.272727	0.0164835	REAC:R-HSA-2454202	REAC	Fc epsilon receptor (FCERI) signaling	10916	938	REAC,REAC,REAC	IGHV3-30-3,IGKV3-20,IGKV2-30	male	upregulated
query_1	TRUE	0.00302176	191	11	3	0.272727	0.0157068	REAC:R-HSA-202733	REAC	Cell surface interactions at the vascular wall	10916	327	REAC,REAC,REAC	IGHV3-30-3,IGKV3-20,IGKV2-30	male	upregulated
query_1	TRUE	0.00302176	459	11	4	0.363636	0.0087146	REAC:R-HSA-9679506	REAC	SARS-CoV Infections	10916	2112	REAC,REAC,REAC,REAC	CHMP4C,IGHV3-30-3,IGKV3-20,IGKV2-30	male	upregulated
query_1	TRUE	0.00367512	1	11	1	0.0909091	1	REAC:R-HSA-5619098	REAC	Defective SLC2A2 causes Fanconi-Bickel syndrome (FBS)	10916	639	REAC	SLC2A2	male	upregulated
query_1	TRUE	0.00653162	1000	11	5	0.454545	0.005	REAC:R-HSA-5663205	REAC	Infectious disease	10916	1183	REAC,REAC,REAC,REAC,REAC	CHMP4C,IGHV3-30-3,IGKV3-20,IGHG2,IGKV2-30	male	upregulated
query_1	TRUE	0.00693872	2	11	1	0.0909091	0.5	REAC:R-HSA-9729555	REAC	Sensory perception of sour taste	10916	2198	REAC	OTOP1	male	upregulated
query_1	TRUE	0.00740242	71	11	2	0.181818	0.028169	REAC:R-HSA-174824	REAC	Plasma lipoprotein assembly, remodeling, and clearance	10916	1756	REAC,REAC	ALB,APOC1	male	upregulated
query_1	TRUE	0.0124783	1767	11	6	0.545455	0.00339559	REAC:R-HSA-1643685	REAC	Disease	10916	747	REAC,REAC,REAC,REAC,REAC,REAC	CHMP4C,IGHV3-30-3,IGKV3-20,IGHG2,SLC2A2,IGKV2-30	male	upregulated
query_1	TRUE	0.0124783	4	11	1	0.0909091	0.25	REAC:R-HSA-8981373	REAC	Intestinal hexose absorption	10916	1258	REAC	SLC2A2	male	upregulated
query_1	TRUE	0.0124783	4	11	1	0.0909091	0.25	REAC:R-HSA-8963676	REAC	Intestinal absorption	10916	1257	REAC	SLC2A2	male	upregulated
query_1	TRUE	0.0127553	718	11	4	0.363636	0.00557103	REAC:R-HSA-382551	REAC	Transport of small molecules	10916	2600	REAC,REAC,REAC,REAC	ALB,TF,APOC1,SLC2A2	male	upregulated
query_1	TRUE	0.0141733	107	11	2	0.181818	0.0186916	REAC:R-HSA-8957275	REAC	Post-translational protein phosphorylation	10916	1777	REAC,REAC	ALB,TF	male	upregulated
query_1	TRUE	0.0141733	5	11	1	0.0909091	0.2	REAC:R-HSA-8866423	REAC	VLDL assembly	10916	2637	REAC	APOC1	male	upregulated
query_1	TRUE	0.0141733	5	11	1	0.0909091	0.2	REAC:R-HSA-9793528	REAC	Ciprofloxacin ADME	10916	362	REAC	ALB	male	upregulated
query_1	TRUE	0.0166224	6	11	1	0.0909091	0.166667	REAC:R-HSA-8964046	REAC	VLDL clearance	10916	2638	REAC	APOC1	male	upregulated
query_1	TRUE	0.0173697	810	11	4	0.363636	0.00493827	REAC:R-HSA-9824446	REAC	Viral Infection Pathways	10916	2647	REAC,REAC,REAC,REAC	CHMP4C,IGHV3-30-3,IGKV3-20,IGKV2-30	male	upregulated
query_1	TRUE	0.0173697	124	11	2	0.181818	0.016129	REAC:R-HSA-381426	REAC	Regulation of Insulin-like Growth Factor (IGF) transport and uptake by Insulin-like Growth Factor Binding Proteins (IGFBPs)	10916	1981	REAC,REAC	ALB,TF	male	upregulated
query_1	TRUE	0.0175438	126	11	2	0.181818	0.015873	REAC:R-HSA-114608	REAC	Platelet degranulation	10916	1764	REAC,REAC	ALB,TF	male	upregulated
query_1	TRUE	0.0185315	131	11	2	0.181818	0.0152672	REAC:R-HSA-76005	REAC	Response to elevated platelet cytosolic Ca2+	10916	2090	REAC,REAC	ALB,TF	male	upregulated
query_1	TRUE	0.0224095	9	11	1	0.0909091	0.111111	REAC:R-HSA-8964058	REAC	HDL remodeling	10916	1095	REAC	ALB	male	upregulated
query_1	TRUE	0.0244	10	11	1	0.0909091	0.1	REAC:R-HSA-9757110	REAC	Prednisone ADME	10916	1787	REAC	ALB	male	upregulated
query_1	TRUE	0.0304812	13	11	1	0.0909091	0.0769231	REAC:R-HSA-9679504	REAC	Translation of Replicase and Assembly of the Replication Transcription Complex	10916	2568	REAC	CHMP4C	male	upregulated
query_1	TRUE	0.0304812	13	11	1	0.0909091	0.0769231	REAC:R-HSA-189451	REAC	Heme biosynthesis	10916	1115	REAC	ALB	male	upregulated
query_1	TRUE	0.0316177	14	11	1	0.0909091	0.0714286	REAC:R-HSA-9694676	REAC	Translation of Replicase and Assembly of the Replication Transcription Complex	10916	2569	REAC	CHMP4C	male	upregulated
query_1	TRUE	0.0316177	14	11	1	0.0909091	0.0714286	REAC:R-HSA-189483	REAC	Heme degradation	10916	1116	REAC	ALB	male	upregulated
query_1	TRUE	0.0391533	18	11	1	0.0909091	0.0555556	REAC:R-HSA-159418	REAC	Recycling of bile acids and salts	10916	1952	REAC	ALB	male	upregulated
query_1	TRUE	0.0391533	18	11	1	0.0909091	0.0555556	REAC:R-HSA-8963898	REAC	Plasma lipoprotein assembly	10916	1755	REAC	APOC1	male	upregulated
query_1	TRUE	0.0399092	1099	11	4	0.363636	0.00363967	REAC:R-HSA-168249	REAC	Innate Immune System	10916	1204	REAC,REAC,REAC,REAC	IGHV3-30-3,IGKV3-20,IGHG2,IGKV2-30	male	upregulated
query_1	TRUE	0.0399092	19	11	1	0.0909091	0.0526316	REAC:R-HSA-210745	REAC	Regulation of gene expression in beta cells	10916	2034	REAC	SLC2A2	male	upregulated
query_1	TRUE	0.0433354	21	11	1	0.0909091	0.047619	REAC:R-HSA-189200	REAC	Cellular hexose transport	10916	332	REAC	SLC2A2	male	upregulated
query_1	TRUE	0.00264407	253	4	3	0.75	0.0118577	WP:WP5115	WP	Network map of SARS CoV 2 signaling	8722	665	WP,WP,WP	ALB,TF,APOC1	male	upregulated
query_1	TRUE	0.0272123	7	4	1	0.25	0.142857	WP:WP5447	WP	GLP 1 in pancreatic islet cells	8722	852	WP	SLC2A2	male	upregulated
query_1	TRUE	0.0272123	17	4	1	0.25	0.0588235	WP:WP1946	WP	Cori cycle	8722	52	WP	SLC2A2	male	upregulated
query_1	TRUE	0.0272123	14	4	1	0.25	0.0714286	WP:WP5178	WP	Disorders of fructose metabolism	8722	702	WP	SLC2A2	male	upregulated
query_1	TRUE	0.0272123	13	4	1	0.25	0.0769231	WP:WP5173	WP	Disorders of galactose metabolism	8722	698	WP	SLC2A2	male	upregulated
query_1	TRUE	0.0272123	17	4	1	0.25	0.0588235	WP:WP5172	WP	Iron metabolism disorders	8722	697	WP	TF	male	upregulated
query_1	TRUE	0.0272123	5	4	1	0.25	0.2	WP:WP5446	WP	GLP 1 secretion from intestine to portal vein	8722	851	WP	SLC2A2	male	upregulated
query_1	TRUE	0.0272123	11	4	1	0.25	0.0909091	WP:WP2007	WP	Iron metabolism in placenta	8722	67	WP	TF	male	upregulated
query_1	TRUE	0.0298596	21	4	1	0.25	0.047619	WP:WP1584	WP	Type II diabetes mellitus	8722	34	WP	SLC2A2	male	upregulated
query_1	TRUE	0.0396024	31	4	1	0.25	0.0322581	WP:WP430	WP	Statin inhibition of cholesterol production	8722	406	WP	APOC1	male	upregulated
query_1	TRUE	0.0406197	35	4	1	0.25	0.0285714	WP:WP5323	WP	Fatty acid and lipoprotein transport in hepatocytes	8722	782	WP	APOC1	male	upregulated
query_1	TRUE	0.0470313	48	4	1	0.25	0.0208333	WP:WP2848	WP	Pluripotent stem cell differentiation pathway	8722	169	WP	TF	male	upregulated
query_1	TRUE	0.0470313	45	4	1	0.25	0.0222222	WP:WP534	WP	Glycolysis and gluconeogenesis	8722	788	WP	SLC2A2	male	upregulated
query_1	TRUE	0.0478216	63	4	1	0.25	0.015873	WP:WP4906	WP	3q29 copy number variation syndrome	8722	580	WP	TF	male	upregulated
query_1	TRUE	0.0478216	57	4	1	0.25	0.0175439	WP:WP4917	WP	Proximal tubule transport	8722	582	WP	SLC2A2	male	upregulated
query_1	TRUE	0.0478216	54	4	1	0.25	0.0185185	WP:WP1533	WP	Vitamin B12 metabolism	8722	28	WP	ALB	male	upregulated
query_1	TRUE	0.0478216	64	4	1	0.25	0.015625	WP:WP4313	WP	Ferroptosis	8722	411	WP	TF	male	upregulated
query_1	TRUE	0.0480699	69	4	1	0.25	0.0144928	WP:WP176	WP	Folate metabolism	8722	45	WP	ALB	male	upregulated
query_1	TRUE	0.0480699	72	4	1	0.25	0.0138889	WP:WP5304	WP	Cholesterol metabolism	8722	771	WP	APOC1	male	upregulated
query_1	TRUE	0.00172239	5	10	2	0.2	0.4	CORUM:6820	CORUM	APOL1 complex B (APOL1, APOA1, HPR, FN1, IGHM)	3383	2393	CORUM,CORUM	APOL1,FN1	female	downregulated
query_1	TRUE	0.0129544	2	10	1	0.1	0.5	CORUM:3162	CORUM	TF-FVIIa-FXa-TFPI complex	3383	1436	CORUM	F10	female	downregulated
query_1	TRUE	0.0129544	3	10	1	0.1	0.333333	CORUM:6997	CORUM	ADIPOQ-PLOD3-GLT25D1 complex	3383	2508	CORUM	ADIPOQ	female	downregulated
query_1	TRUE	0.0129544	1	10	1	0.1	1	CORUM:6170	CORUM	Angiogenin-PRI complex	3383	1945	CORUM	ANG	female	downregulated
query_1	TRUE	0.0129544	4	10	1	0.1	0.25	CORUM:2850	CORUM	ITGA5-ITGB1-FN-1-NOV complex	3383	1243	CORUM	FN1	female	downregulated
query_1	TRUE	0.0129544	2	10	1	0.1	0.5	CORUM:6276	CORUM	Factor-Xa-TFPI-factor-VIIa-tissue factor complex	3383	2024	CORUM	F10	female	downregulated
query_1	TRUE	0.0129544	4	10	1	0.1	0.25	CORUM:2383	CORUM	ITGA5-ITGB1-FN1-TGM2 complex	3383	1015	CORUM	FN1	female	downregulated
query_1	TRUE	0.0129544	4	10	1	0.1	0.25	CORUM:2376	CORUM	ITGA2B-ITGB3-FN1-TGM2 complex	3383	1009	CORUM	FN1	female	downregulated
query_1	TRUE	0.0129544	2	10	1	0.1	0.5	CORUM:2375	CORUM	FN1-TGM2 complex	3383	1008	CORUM	FN1	female	downregulated
query_1	TRUE	0.0129544	3	10	1	0.1	0.333333	CORUM:6586	CORUM	VEcad-VEGFR complex	3383	2236	CORUM	CDH5	female	downregulated
query_1	TRUE	0.0129544	2	10	1	0.1	0.5	CORUM:2351	CORUM	ITGB6-FYN-FN1 complex	3383	991	CORUM	FN1	female	downregulated
query_1	TRUE	0.0129544	2	10	1	0.1	0.5	CORUM:6998	CORUM	ST3GAL6-EGFR complex	3383	2509	CORUM	ST3GAL6	female	downregulated
query_1	TRUE	0.0129544	4	10	1	0.1	0.25	CORUM:5772	CORUM	ZO1-(beta)cadherin-(VE)cadherin-VEGFR2 complex	3383	1809	CORUM	CDH5	female	downregulated
query_1	TRUE	0.0129544	2	10	1	0.1	0.5	CORUM:7107	CORUM	IGF2R-PLAUR-PLG complex	3383	2604	CORUM	PLG	female	downregulated
query_1	TRUE	0.0129544	4	10	1	0.1	0.25	CORUM:6819	CORUM	APOL1 complex A (APOL1, APOA1, HPR, C3)	3383	2392	CORUM	APOL1	female	downregulated
query_1	TRUE	0.0129544	3	10	1	0.1	0.333333	CORUM:7110	CORUM	IGF2R-PLG-PLAU-PLAUR-LTGFbeta1 complex	3383	2607	CORUM	PLG	female	downregulated
query_1	TRUE	0.0129544	2	10	1	0.1	0.5	CORUM:756	CORUM	Prune-Gelsolin complex	3383	420	CORUM	GSN	female	downregulated
query_1	TRUE	0.0129544	3	10	1	0.1	0.333333	CORUM:831	CORUM	PAR-6-PAR-3-VE-cadherin complex, endothelial	3383	473	CORUM	CDH5	female	downregulated
query_1	TRUE	0.0129544	3	10	1	0.1	0.333333	CORUM:826	CORUM	PAR-3-VE-cadherin-beta-catenin complex	3383	469	CORUM	CDH5	female	downregulated
query_1	TRUE	0.0129544	2	10	1	0.1	0.5	CORUM:829	CORUM	PAR-6-VE-cadherin complex, endothelial	3383	472	CORUM	CDH5	female	downregulated
query_1	TRUE	0.0215046	7	10	1	0.1	0.142857	CORUM:1256	CORUM	MLL-HCF complex	3383	713	CORUM	SERPIND1	female	downregulated
query_1	TRUE	1.39863e-14	8993	74	67	0.905405	0.00745024	GO:0050896	GO:BP	response to stimulus	21017	13339	IBA TAS IEA,IDA IMP IBA IEA,IEP,IDA IMP IGI TAS NAS IC IEA,TAS,IDA IBA,IDA ISS IBA IEA,IDA,ISO,IDA IBA TAS IC IEA,IBA,IDA TAS IEA,IDA IMP IEA,IBA,IMP ISS IEA,IDA IBA NAS IEA,TAS IEA,IDA IMP IBA TAS IEA,IEA,IDA ISS IBA TAS IEA,IDA,IBA NAS IEA,IMP IBA TAS IEA,TAS,ISS,IMP IBA NAS,IBA IEA,IDA TAS IEA,IBA IEA,HMP IEA,IBA IEA,IDA IBA TAS IC,IEA,TAS NAS IEA,IBA TAS NAS IEA,IDA NAS IEA,IDA IBA TAS IEA,TAS IEA,IEA,IEP,IBA,IEA,IEA,IDA,IEA,IDA IBA NAS,IDA TAS IEA,IDA IBA TAS NAS IEA,IDA IMP ISS,IDA IBA NAS IEA,TAS IEA,IEA,IDA IMP IGI,IEA,IDA TAS IC IEA,IBA IEA,IDA IMP IBA IEA,IDA,IDA ISS NAS IEA,IBA IEA,IBA NAS IEA,IBA NAS IEA,TAS,IBA NAS IEA,IBA IEA,IEP,IBA NAS IEA	F5,MASP1,APOB,APOE,CHL1,PIGR,HRG,EFEMP1,TNXB,F12,SELL,C5,PLG,HGFAC,GSN,FCN3,PROS1,CAMP,ATRN,HSPA5,APOL1,IGFBP3,C2,LGALS3BP,NCAM1,CFHR5,PROZ,APOH,IGKV1-8,ECM1,IGHV3-49,APCS,SAA4,CFP,C8B,FN1,F13B,CD5L,MST1,CLEC3B,CFHR4,C1R,SERPIND1,APOC3,PRG4,ANG,SERPINF2,F2,GPLD1,FCN2,BCHE,CPN1,CDH5,SERPINA10,F10,PON1,F9,MAN1A1,ADIPOQ,IGLV4-60,IGLV3-19,IGHV3-7,LYVE1,IGLV3-21,IGLV5-45,ST3GAL6,IGLV6-57	female	downregulated
query_1	TRUE	6.8462e-14	235	74	16	0.216216	0.0680851	GO:0007599	GO:BP	hemostasis	21017	3058	IBA TAS IEA,IDA,IDA ISS IBA IEA,IDA IBA IC IEA,IDA IMP IEA,IBA,TAS IEA,IBA IEA,IDA TAS IEA,IDA IBA TAS IEA,IEA,IDA TAS IEA,IDA IBA TAS IEA,IEA,TAS IC IEA,IDA IMP IBA IEA	F5,APOE,HRG,F12,PLG,HGFAC,PROS1,PROZ,APOH,F13B,SERPIND1,SERPINF2,F2,SERPINA10,F10,F9	female	downregulated
query_1	TRUE	6.8462e-14	233	74	16	0.216216	0.0686695	GO:0050817	GO:BP	coagulation	21017	13279	IBA TAS IEA,IDA,IDA ISS IBA IEA,IDA IBA IC IEA,IDA IMP IEA,IBA,TAS IEA,IBA IEA,IDA TAS IEA,IDA IBA TAS IEA,IEA,IDA TAS IEA,IDA IBA TAS IEA,IEA,TAS IC IEA,IDA IMP IBA IEA	F5,APOE,HRG,F12,PLG,HGFAC,PROS1,PROZ,APOH,F13B,SERPIND1,SERPINF2,F2,SERPINA10,F10,F9	female	downregulated
query_1	TRUE	6.8462e-14	228	74	16	0.216216	0.0701754	GO:0007596	GO:BP	blood coagulation	21017	3055	IBA TAS IEA,IDA,IDA ISS IBA IEA,IDA IBA IC IEA,IDA IMP IEA,IBA,TAS IEA,IBA IEA,IDA TAS IEA,IDA IBA TAS IEA,IEA,IDA TAS IEA,IDA IBA TAS IEA,IEA,TAS IC IEA,IDA IMP IBA IEA	F5,APOE,HRG,F12,PLG,HGFAC,PROS1,PROZ,APOH,F13B,SERPIND1,SERPINF2,F2,SERPINA10,F10,F9	female	downregulated
query_1	TRUE	1.23245e-13	64	74	11	0.148649	0.171875	GO:0006956	GO:BP	complement activation	21017	2587	IDA IMP IBA IEA,IEA,IDA IBA IEA,IMP IBA TAS IEA,IBA NAS,NAS IEA,IBA TAS IEA,IEA,IBA,IEA,IDA IBA IEA	MASP1,C5,FCN3,C2,CFHR5,CFP,C8B,CD5L,CFHR4,C1R,FCN2	female	downregulated
query_1	TRUE	1.32844e-12	2008	74	33	0.445946	0.0164343	GO:0006955	GO:BP	immune response	21017	2586	IDA IMP IBA IEA,IEA,IDA IBA,IDA,TAS,IEA,IEA,IDA IBA NAS IEA,IDA IBA IEA,IDA,IMP IBA TAS IEA,IBA NAS,IBA IEA,IEA,IBA IEA,IDA IBA,TAS NAS IEA,IBA TAS NAS IEA,IEA,IEA,IBA,IEA,IEA,IBA,IDA,IDA,IDA IBA NAS IEA,IBA IEA,IBA NAS IEA,IBA NAS IEA,IBA NAS IEA,IBA IEA,IBA NAS IEA	MASP1,APOE,PIGR,HRG,F12,C5,GSN,FCN3,CAMP,APOL1,C2,CFHR5,IGKV1-8,ECM1,IGHV3-49,APCS,CFP,C8B,CD5L,MST1,CFHR4,C1R,PRG4,ANG,F2,GPLD1,FCN2,IGLV4-60,IGLV3-19,IGHV3-7,IGLV3-21,IGLV5-45,IGLV6-57	female	downregulated
query_1	TRUE	1.46855e-12	2796	74	38	0.513514	0.0135908	GO:0002376	GO:BP	immune system process	21017	906	IDA IMP IBA IEA,IEA,IDA IBA,IDA,TAS,IMP IBA IEA,IDA IEA,IEA,IMP IEA,IDA IBA NAS IEA,IDA IBA IEA,IDA,IMP IBA TAS IEA,IBA NAS,IBA IEA,IEA,IBA IEA,IDA IBA,TAS NAS IEA,IBA TAS NAS IEA,IDA IEA,IEA,IEA,IBA,IEA,IEA,IBA,IDA,IDA,IDA IBA NAS IEA,IDA,IBA IEA,IBA NAS IEA,IBA NAS IEA,IDA,IBA NAS IEA,IBA IEA,IBA NAS IEA	MASP1,APOE,PIGR,HRG,F12,SELL,C5,PLG,GSN,FCN3,CAMP,APOL1,C2,CFHR5,IGKV1-8,ECM1,IGHV3-49,APCS,CFP,C8B,FN1,CD5L,MST1,CFHR4,C1R,PRG4,ANG,F2,GPLD1,FCN2,ADIPOQ,IGLV4-60,IGLV3-19,IGHV3-7,LYVE1,IGLV3-21,IGLV5-45,IGLV6-57	female	downregulated
query_1	TRUE	1.78383e-12	430	74	18	0.243243	0.0418605	GO:0042060	GO:BP	wound healing	21017	9947	IBA TAS IEA,IDA,IDA ISS IBA IEA,IDA IBA IC IEA,IDA IMP IEA,IBA,TAS IEA,IBA IEA,IDA TAS IEA,IC,IEA,IDA IBA TAS IEA,IEA,IDA TAS IEA,IDA IBA TAS IEA,IEA,TAS IC IEA,IDA IMP IBA IEA	F5,APOE,HRG,F12,PLG,HGFAC,PROS1,PROZ,APOH,APCS,FN1,F13B,SERPIND1,SERPINF2,F2,SERPINA10,F10,F9	female	downregulated
query_1	TRUE	2.46402e-12	254	74	15	0.202703	0.0590551	GO:0006959	GO:BP	humoral immune response	21017	2590	IDA IMP IBA IEA,IDA,IEA,IDA IBA IEA,IDA IBA IEA,IMP IBA TAS IEA,IBA NAS,NAS IEA,IBA TAS IEA,IEA,IBA,IEA,IBA,IDA,IDA IBA IEA	MASP1,HRG,C5,FCN3,CAMP,C2,CFHR5,CFP,C8B,CD5L,CFHR4,C1R,ANG,F2,FCN2	female	downregulated
query_1	TRUE	1.14094e-11	564	74	19	0.256757	0.0336879	GO:0009611	GO:BP	response to wounding	21017	3539	IBA TAS IEA,IDA,IDA ISS IBA IEA,IDA IBA IC IEA,IDA IMP IEA,IBA,TAS IEA,IBA IEA,IDA TAS IEA,IC,NAS IEA,IDA IBA TAS IEA,IEA,IDA TAS IEA,IDA IBA TAS IEA,IEA,TAS IC IEA,IDA IMP IBA IEA,TAS	F5,APOE,HRG,F12,PLG,HGFAC,PROS1,PROZ,APOH,APCS,FN1,F13B,SERPIND1,SERPINF2,F2,SERPINA10,F10,F9,LYVE1	female	downregulated
query_1	TRUE	3.1481e-11	371	74	16	0.216216	0.0431267	GO:0050878	GO:BP	regulation of body fluid levels	21017	13323	IBA TAS IEA,IDA,IDA ISS IBA IEA,IDA IBA IC IEA,IDA IMP IEA,IBA,TAS IEA,IBA IEA,IDA TAS IEA,IDA IBA TAS IEA,IEA,IDA TAS IEA,IDA IBA TAS IEA,IEA,TAS IC IEA,IDA IMP IBA IEA	F5,APOE,HRG,F12,PLG,HGFAC,PROS1,PROZ,APOH,F13B,SERPIND1,SERPINF2,F2,SERPINA10,F10,F9	female	downregulated
query_1	TRUE	3.1641e-11	1457	74	27	0.364865	0.0185312	GO:0006508	GO:BP	proteolysis	21017	2233	IBA IEA,IDA IMP IGI,IDA IBA IEA,IDA IMP IBA IEA,IBA TAS IEA,ISS IEA,IDA,ISS,IDA IBA IEA,TAS IEA,IEA,IEA,IDA,IDA,IBA,IEA,ISS,IEA,IDA,IDA TAS IEA,IDA,IDA,TAS,IBA IEA,IEA,IDA IBA IEA,IDA	MASP1,APOE,F12,PLG,HGFAC,GSN,FCN3,FETUB,CNDP1,HSPA5,C2,PROZ,APOH,ECM1,CD5L,MST1,CLEC3B,C1R,SERPINF2,F2,GPLD1,FCN2,BCHE,CPN1,F10,F9,MAN1A1	female	downregulated
query_1	TRUE	3.1641e-11	3876	74	42	0.567568	0.0108359	GO:0006950	GO:BP	response to stress	21017	2582	IBA TAS IEA,IMP IBA IEA,IDA IMP IGI NAS IC IEA,IDA ISS IBA IEA,IDA IBA TAS IC IEA,TAS IEA,IDA IMP IEA,IBA,IEA,IDA IBA NAS IEA,TAS IEA,IDA IMP IBA TAS IEA,IEA,IDA ISS IBA TAS IEA,IDA,IEA,TAS,IMP NAS,IBA IEA,IDA TAS IEA,IEA,IDA IBA TAS IC,IEA,TAS IEA,IEA,NAS IEA,IDA IBA TAS IEA,TAS IEA,IEA,IEA,IEA,IDA IBA NAS,IDA TAS IEA,IDA IBA TAS IEA,IDA IBA NAS IEA,IGI,IEA,TAS IC IEA,IDA IMP IBA IEA,IDA,ISS NAS IEA,TAS	F5,MASP1,APOE,HRG,F12,C5,PLG,HGFAC,GSN,FCN3,PROS1,CAMP,ATRN,HSPA5,APOL1,C2,LGALS3BP,CFHR5,PROZ,APOH,ECM1,APCS,SAA4,CFP,C8B,FN1,F13B,CD5L,MST1,C1R,SERPIND1,ANG,SERPINF2,F2,FCN2,CDH5,SERPINA10,F10,F9,MAN1A1,ADIPOQ,LYVE1	female	downregulated
query_1	TRUE	5.18805e-10	72	74	9	0.121622	0.125	GO:0061045	GO:BP	negative regulation of wound healing	21017	15161	IDA,IBA IEA,IDA IEA,IDA IEA,IEA,IDA,IC,IDA TAS IEA,IDA TAS	APOE,HRG,F12,PLG,PROS1,APOH,APCS,SERPINF2,F2	female	downregulated
query_1	TRUE	5.68521e-10	27	74	7	0.0945946	0.259259	GO:0042730	GO:BP	fibrinolysis	21017	10330	IBA IEA,IDA IEA,IDA IEA,IEA,IDA,IDA TAS IEA,IDA TAS	HRG,F12,PLG,PROS1,APOH,SERPINF2,F2	female	downregulated
query_1	TRUE	6.10108e-10	1809	74	28	0.378378	0.0154782	GO:0006952	GO:BP	defense response	21017	2583	IMP IBA IEA,IMP IC IEA,IDA,IDA TAS,TAS IEA,IEA,IDA IBA NAS IEA,IDA IMP IBA TAS IEA,IEA,IDA,IEA,TAS,IMP NAS,IEA,IDA IBA TAS IC,IEA,TAS IEA,IEA,IEA,TAS IEA,IEA,IEA,IBA,IEA,IDA IEA,IDA IBA NAS IEA,IGI,ISS NAS IEA	MASP1,APOE,HRG,F12,C5,GSN,FCN3,CAMP,ATRN,APOL1,C2,LGALS3BP,CFHR5,ECM1,APCS,SAA4,CFP,C8B,FN1,CD5L,MST1,C1R,ANG,SERPINF2,F2,FCN2,CDH5,ADIPOQ	female	downregulated
query_1	TRUE	7.66012e-10	49	74	8	0.108108	0.163265	GO:0030195	GO:BP	negative regulation of blood coagulation	21017	6706	IDA,IBA IEA,IDA IEA,IDA IEA,IEA,IDA,IDA TAS IEA,IDA TAS	APOE,HRG,F12,PLG,PROS1,APOH,SERPINF2,F2	female	downregulated
query_1	TRUE	8.58851e-10	50	74	8	0.108108	0.16	GO:1900047	GO:BP	negative regulation of hemostasis	21017	20349	IDA,IBA IEA,IDA IEA,IDA IEA,IEA,IDA,IDA TAS IEA,IDA TAS	APOE,HRG,F12,PLG,PROS1,APOH,SERPINF2,F2	female	downregulated
query_1	TRUE	1.33201e-09	53	74	8	0.108108	0.150943	GO:0050819	GO:BP	negative regulation of coagulation	21017	13281	IDA,IBA IEA,IDA IEA,IDA IEA,IEA,IDA,IDA TAS IEA,IDA TAS	APOE,HRG,F12,PLG,PROS1,APOH,SERPINF2,F2	female	downregulated
query_1	TRUE	2.33291e-09	57	74	8	0.108108	0.140351	GO:0031638	GO:BP	zymogen activation	21017	7248	IBA,IDA IBA,IBA,IDA,IBA,ISS,IDA,IDA IBA	MASP1,F12,HGFAC,APOH,CD5L,CLEC3B,SERPINF2,F9	female	downregulated
query_1	TRUE	2.68284e-09	18	74	6	0.0810811	0.333333	GO:0051917	GO:BP	regulation of fibrinolysis	21017	13993	IBA,IDA,IDA,IDA,IDA IEA,TAS	HRG,F12,PLG,APOH,SERPINF2,F2	female	downregulated
query_1	TRUE	4.2743e-09	95	74	9	0.121622	0.0947368	GO:1903035	GO:BP	negative regulation of response to wounding	21017	22715	IDA,IBA IEA,IDA IEA,IDA IEA,IEA,IDA,IC,IDA TAS IEA,IDA TAS	APOE,HRG,F12,PLG,PROS1,APOH,APCS,SERPINF2,F2	female	downregulated
query_1	TRUE	9.92624e-09	69	74	8	0.108108	0.115942	GO:0030193	GO:BP	regulation of blood coagulation	21017	6704	IDA,IDA IBA IEA,IDA IEA,IDA IEA,IEA,IDA TAS IEA,IDA TAS IEA,IDA IBA TAS	APOE,HRG,F12,PLG,PROS1,APOH,SERPINF2,F2	female	downregulated
query_1	TRUE	1.20364e-08	71	74	8	0.108108	0.112676	GO:1900046	GO:BP	regulation of hemostasis	21017	20348	IDA,IDA IBA IEA,IDA IEA,IDA IEA,IEA,IDA TAS IEA,IDA TAS IEA,IDA IBA TAS	APOE,HRG,F12,PLG,PROS1,APOH,SERPINF2,F2	female	downregulated
query_1	TRUE	1.6232e-08	74	74	8	0.108108	0.108108	GO:0050818	GO:BP	regulation of coagulation	21017	13280	IDA,IDA IBA IEA,IDA IEA,IDA IEA,IEA,IDA TAS IEA,IDA TAS IEA,IDA IBA TAS	APOE,HRG,F12,PLG,PROS1,APOH,SERPINF2,F2	female	downregulated
query_1	TRUE	2.58861e-08	4813	74	42	0.567568	0.00872637	GO:0019538	GO:BP	protein metabolic process	21017	5872	IBA IEA,IEA,IDA IMP IGI ISS IBA TAS IEA,IDA,IDA,IDA IBA IC IEA,IDA IMP IBA IEA,IBA TAS IEA,IMP ISS IEA,IDA,EXP IDA IEA,ISS,IDA IBA IEA,IBA TAS IEA,IEA,IDA,IEA,IEA,IDA,IDA,IBA,IDA TAS,IDA,IDA,IBA,IEA,ISS,IEA,IEA,IMP IEA,IDA,IDA TAS IEA,IDA,IDA,TAS,IBA IEA,IDA,IEA,IDA IBA IEA,IDA IEA,IDA ISS IEA,IDA IBA IEA	MASP1,APOB,APOE,HRG,EFEMP1,F12,PLG,HGFAC,GSN,FCN3,CAMP,FETUB,CNDP1,HSPA5,APOL1,IGFBP3,C2,PROZ,APOH,ECM1,QSOX1,APCS,FN1,F13B,CD5L,MST1,CLEC3B,C1R,APOC3,ANG,SERPINF2,F2,GPLD1,FCN2,BCHE,CPN1,CDH5,F10,F9,MAN1A1,ADIPOQ,ST3GAL6	female	downregulated
query_1	TRUE	2.89041e-08	120	74	9	0.121622	0.075	GO:0051702	GO:BP	biological process involved in interaction with symbiont	21017	13902	IMP,IDA,IDA,IDA IEA,IDA,IMP,IDA,IDA,IDA	APOE,HRG,PLG,CAMP,APOL1,CFHR5,APCS,FN1,F2	female	downregulated
query_1	TRUE	3.83464e-08	28	74	6	0.0810811	0.214286	GO:1900048	GO:BP	positive regulation of hemostasis	21017	20350	IBA,IDA,IDA,IDA TAS,IDA IEA,IDA IBA TAS	HRG,F12,PLG,APOH,SERPINF2,F2	female	downregulated
query_1	TRUE	3.83464e-08	28	74	6	0.0810811	0.214286	GO:0030194	GO:BP	positive regulation of blood coagulation	21017	6705	IBA,IDA,IDA,IDA TAS,IDA IEA,IDA IBA TAS	HRG,F12,PLG,APOH,SERPINF2,F2	female	downregulated
query_1	TRUE	4.01027e-08	13	74	5	0.0675676	0.384615	GO:0051918	GO:BP	negative regulation of fibrinolysis	21017	13994	IBA,IDA,IDA,IDA IEA,TAS	HRG,PLG,APOH,SERPINF2,F2	female	downregulated
query_1	TRUE	5.14118e-08	131	74	9	0.121622	0.0687023	GO:0061041	GO:BP	regulation of wound healing	21017	15157	IDA,IDA IBA IEA,IDA IEA,IDA IEA,IEA,IDA TAS IEA,IC,IDA TAS IEA,IDA IBA TAS	APOE,HRG,F12,PLG,PROS1,APOH,APCS,SERPINF2,F2	female	downregulated
query_1	TRUE	5.14118e-08	30	74	6	0.0810811	0.2	GO:0050820	GO:BP	positive regulation of coagulation	21017	13282	IBA,IDA,IDA,IDA TAS,IDA IEA,IDA IBA TAS	HRG,F12,PLG,APOH,SERPINF2,F2	female	downregulated
query_1	TRUE	5.14118e-08	311	74	12	0.162162	0.0385852	GO:0044403	GO:BP	biological process involved in symbiotic interaction	21017	10991	IMP,IDA,IDA,IMP,IMP,IDA IEA,IDA,IEA,IMP,IDA,IDA,IDA	APOE,HRG,PLG,GSN,FCN3,CAMP,APOL1,NCAM1,CFHR5,APCS,FN1,F2	female	downregulated
query_1	TRUE	5.14118e-08	241	74	11	0.148649	0.0456432	GO:0016485	GO:BP	protein processing	21017	5233	IBA,IDA IBA,IBA,ISS IEA,IDA,IBA,ISS,IDA,TAS,IBA,IDA IBA	MASP1,F12,HGFAC,GSN,APOH,CD5L,CLEC3B,SERPINF2,BCHE,CPN1,F9	female	downregulated
query_1	TRUE	6.50698e-08	571	74	15	0.202703	0.0262697	GO:0051604	GO:BP	protein maturation	21017	13821	IBA,IDA IBA IC,IBA,ISS IEA,IBA TAS IEA,IDA,IBA,TAS,IDA,IBA,ISS,IDA,TAS,IBA,IDA IBA	MASP1,F12,HGFAC,GSN,HSPA5,APOH,QSOX1,APCS,F13B,CD5L,CLEC3B,SERPINF2,BCHE,CPN1,F9	female	downregulated
query_1	TRUE	1.2957e-07	1724	74	24	0.324324	0.0139211	GO:0044419	GO:BP	biological process involved in interspecies interaction between organisms	21017	10998	IMP IBA IEA,IEP,IMP IEA,IDA,TAS,IEA,IDA,IMP IEA,IDA IMP IBA NAS IEA,IDA IMP IBA TAS IEA,IDA,IBA IEA,IEA,IMP NAS,IDA IBA,TAS IEA,IEA,IDA,IEA,IEA,IBA,IDA,IDA IBA NAS IEA,IEA	MASP1,APOB,APOE,HRG,F12,C5,PLG,GSN,FCN3,CAMP,APOL1,C2,NCAM1,CFHR5,APCS,CFP,C8B,FN1,MST1,C1R,ANG,F2,FCN2,ADIPOQ	female	downregulated
query_1	TRUE	4.23275e-07	1125	74	19	0.256757	0.0168889	GO:0140546	GO:BP	defense response to symbiont	21017	19820	IMP IBA IEA,IEA,IDA,TAS,IEA,IEA,IDA IBA NAS IEA,IDA IBA IEA,IDA,IEA,IMP NAS,IDA IBA,IEA,IEA,IEA,IEA,IBA,IDA,IDA IBA NAS IEA	MASP1,APOE,HRG,F12,C5,GSN,FCN3,CAMP,APOL1,C2,CFHR5,APCS,CFP,C8B,MST1,C1R,ANG,F2,FCN2	female	downregulated
query_1	TRUE	4.27376e-07	169	74	9	0.121622	0.0532544	GO:1903034	GO:BP	regulation of response to wounding	21017	22714	IDA,IDA IBA IEA,IDA IEA,IDA IEA,IEA,IDA TAS IEA,IC,IDA TAS IEA,IDA IBA TAS	APOE,HRG,F12,PLG,PROS1,APOH,APCS,SERPINF2,F2	female	downregulated
query_1	TRUE	5.09359e-07	8	74	4	0.0540541	0.5	GO:0051838	GO:BP	cytolysis by host of symbiont cells	21017	13951	IDA,IDA,IMP,IDA	HRG,APOL1,CFHR5,F2	female	downregulated
query_1	TRUE	6.26475e-07	2367	74	27	0.364865	0.0114068	GO:0009605	GO:BP	response to external stimulus	21017	3533	IMP IBA IEA,IEP,IDA IC IEA,IDA IBA IEA,IDA TAS IEA,IDA TAS IEA,IDA IEA,ISS IEA,IDA IBA NAS IEA,IEA,IDA IMP IBA TAS IEA,IDA,IBA IEA,IMP NAS,IDA TAS IEA,IDA IBA IC,TAS IEA,IEA,IEA,IEA,IEA,IBA,IDA TAS IEA,IDA IBA TAS,IDA IBA NAS IEA,IGI,ISS NAS IEA	MASP1,APOB,APOE,HRG,F12,C5,PLG,GSN,FCN3,PROS1,CAMP,APOL1,C2,CFHR5,APOH,APCS,CFP,C8B,MST1,C1R,SERPIND1,ANG,SERPINF2,F2,FCN2,CDH5,ADIPOQ	female	downregulated
query_1	TRUE	7.54658e-07	1593	74	22	0.297297	0.0138104	GO:0009607	GO:BP	response to biotic stimulus	21017	3535	IMP IBA IEA,IEP,IEA,IDA,TAS,IEA,IEA,IDA IBA NAS IEA,IDA IMP IBA TAS IEA,IEA,IDA,IBA IEA,IMP NAS,IDA IBA,TAS IEA,IEA,IEA,IEA,IBA,IDA,IDA IBA NAS IEA,IEA	MASP1,APOB,APOE,HRG,F12,C5,GSN,FCN3,CAMP,HSPA5,APOL1,C2,CFHR5,APCS,CFP,C8B,MST1,C1R,ANG,F2,FCN2,ADIPOQ	female	downregulated
query_1	TRUE	7.60883e-07	403	74	12	0.162162	0.0297767	GO:0032102	GO:BP	negative regulation of response to external stimulus	21017	7366	IDA IC IEA,IDA IBA IEA,IDA IEA,IDA,IDA IEA,IEA,IDA,IC,IDA TAS IEA,IDA TAS,IGI,ISS NAS IEA	APOE,HRG,F12,C5,PLG,PROS1,APOH,APCS,SERPINF2,F2,CDH5,ADIPOQ	female	downregulated
query_1	TRUE	1.38141e-06	2293	74	26	0.351351	0.0113389	GO:0048584	GO:BP	positive regulation of response to stimulus	21017	12855	IDA IMP IBA IEA,IMP,IDA IBA,ISO,IDA,IEA,IDA,IDA IBA NAS IEA,IEA,IMP IBA TAS IEA,IBA NAS,IDA TAS,HMP,NAS IEA,IBA TAS NAS IEA,IDA,IEA,IBA,IEA,IDA IEA,IDA IBA TAS NAS IEA,IDA,IDA IBA NAS IEA,IMP,IDA,IDA ISS IEA	MASP1,APOE,HRG,TNXB,F12,C5,PLG,FCN3,IGFBP3,C2,CFHR5,APOH,ECM1,CFP,C8B,FN1,CD5L,CFHR4,C1R,SERPINF2,F2,GPLD1,FCN2,CDH5,F10,ADIPOQ	female	downregulated
query_1	TRUE	1.41306e-06	91	74	7	0.0945946	0.0769231	GO:0141061	GO:BP	disruption of cell in another organism	21017	19997	IDA,IEA,IDA IEA,IDA,IMP,IEA,IDA	HRG,C5,CAMP,APOL1,CFHR5,C8B,F2	female	downregulated
query_1	TRUE	1.41306e-06	91	74	7	0.0945946	0.0769231	GO:0031640	GO:BP	killing of cells of another organism	21017	7250	IDA,IEA,IDA IEA,IDA,IMP,IEA,IDA	HRG,C5,CAMP,APOL1,CFHR5,C8B,F2	female	downregulated
query_1	TRUE	1.41306e-06	1228	74	19	0.256757	0.0154723	GO:0098542	GO:BP	defense response to other organism	21017	18794	IMP IBA IEA,IEA,IDA,TAS,IEA,IEA,IDA IBA NAS IEA,IDA IMP IBA TAS IEA,IDA,IEA,IMP NAS,IDA IBA,TAS IEA,IEA,IEA,IEA,IBA,IDA,IDA IBA NAS IEA	MASP1,APOE,HRG,F12,C5,GSN,FCN3,CAMP,APOL1,C2,CFHR5,APCS,CFP,C8B,MST1,C1R,ANG,F2,FCN2	female	downregulated
query_1	TRUE	1.55816e-06	977	74	17	0.22973	0.0174002	GO:0045087	GO:BP	innate immune response	21017	11270	IMP IBA IEA,IEA,TAS,IEA,IEA,IDA IBA NAS IEA,IDA IBA IEA,IDA,IEA,NAS,IDA IBA,IEA,IEA,IEA,IEA,IBA,IDA IBA NAS IEA	MASP1,APOE,F12,C5,GSN,FCN3,CAMP,APOL1,C2,CFHR5,APCS,CFP,C8B,MST1,C1R,ANG,FCN2	female	downregulated
query_1	TRUE	1.60219e-06	1526	74	21	0.283784	0.0137615	GO:0002682	GO:BP	regulation of immune system process	21017	1200	IDA IMP IBA IEA,IEA,IDA,IDA,IDA IEA,IDA IBA NAS IEA,IMP IBA TAS IEA,IBA NAS,IEA,IDA,NAS IEA,IBA TAS NAS IEA,IDA IEA,IEA,IEA,IBA,IEA,IDA,IDA IBA NAS IEA,IDA,IDA	MASP1,APOE,PIGR,HRG,C5,FCN3,C2,CFHR5,ECM1,APCS,CFP,C8B,FN1,CD5L,MST1,CFHR4,C1R,GPLD1,FCN2,ADIPOQ,LYVE1	female	downregulated
query_1	TRUE	2.11255e-06	29	74	5	0.0675676	0.172414	GO:0051873	GO:BP	killing by host of symbiont cells	21017	13960	IDA,IDA IEA,IDA,IMP,IDA	HRG,CAMP,APOL1,CFHR5,F2	female	downregulated
query_1	TRUE	2.11255e-06	1555	74	21	0.283784	0.0135048	GO:0051707	GO:BP	response to other organism	21017	13904	IMP IBA IEA,IEP,IEA,IDA,TAS,IEA,IEA,IDA IBA NAS IEA,IDA IMP IBA TAS IEA,IDA,IBA IEA,IMP NAS,IDA IBA,TAS IEA,IEA,IEA,IEA,IBA,IDA,IDA IBA NAS IEA,IEA	MASP1,APOB,APOE,HRG,F12,C5,GSN,FCN3,CAMP,APOL1,C2,CFHR5,APCS,CFP,C8B,MST1,C1R,ANG,F2,FCN2,ADIPOQ	female	downregulated
query_1	TRUE	2.11255e-06	1558	74	21	0.283784	0.0134788	GO:0043207	GO:BP	response to external biotic stimulus	21017	10576	IMP IBA IEA,IEP,IEA,IDA,TAS,IEA,IEA,IDA IBA NAS IEA,IDA IMP IBA TAS IEA,IDA,IBA IEA,IMP NAS,IDA IBA,TAS IEA,IEA,IEA,IEA,IBA,IDA,IDA IBA NAS IEA,IEA	MASP1,APOB,APOE,HRG,F12,C5,GSN,FCN3,CAMP,APOL1,C2,CFHR5,APCS,CFP,C8B,MST1,C1R,ANG,F2,FCN2,ADIPOQ	female	downregulated
query_1	TRUE	2.11255e-06	98	74	7	0.0945946	0.0714286	GO:0141060	GO:BP	disruption of anatomical structure in another organism	21017	19996	IDA,IEA,IDA IEA,IDA,IMP,IEA,IDA	HRG,C5,CAMP,APOL1,CFHR5,C8B,F2	female	downregulated
query_1	TRUE	2.66849e-06	897	74	16	0.216216	0.0178372	GO:0050776	GO:BP	regulation of immune response	21017	13250	IDA IMP IBA IEA,IEA,IDA,IDA,IEA,IDA IBA NAS IEA,IMP IBA TAS IEA,IBA NAS,IEA,NAS IEA,IBA TAS NAS IEA,IEA,IBA,IEA,IDA,IDA IBA NAS IEA	MASP1,APOE,PIGR,HRG,C5,FCN3,C2,CFHR5,ECM1,CFP,C8B,CD5L,CFHR4,C1R,GPLD1,FCN2	female	downregulated
query_1	TRUE	3.37016e-06	63	74	6	0.0810811	0.0952381	GO:0090303	GO:BP	positive regulation of wound healing	21017	18186	IBA,IDA,IDA,IDA TAS,IDA IEA,IDA IBA TAS	HRG,F12,PLG,APOH,SERPINF2,F2	female	downregulated
query_1	TRUE	4.73688e-06	938	74	16	0.216216	0.0170576	GO:0030334	GO:BP	regulation of cell migration	21017	6780	IDA IMP,IDA ISS,ISO,IDA,IGI,IMP,IDA,IDA,IEA,IDA,IEA,IMP,IDA,TAS,IDA ISS IEA,IDA	APOE,HRG,TNXB,C5,PLG,HSPA5,IGFBP3,APOH,ECM1,FN1,MST1,GPLD1,CDH5,F10,ADIPOQ,LYVE1	female	downregulated
query_1	TRUE	4.97057e-06	703	74	14	0.189189	0.0199147	GO:0002252	GO:BP	immune effector process	21017	784	IDA IMP IBA IEA,IEA,IDA IBA IEA,IMP IBA TAS IEA,IBA NAS,IBA,NAS IEA,IBA TAS IEA,IEA,IBA,IEA,IDA,IDA IBA IEA,IBA	MASP1,C5,FCN3,C2,CFHR5,IGHV3-49,CFP,C8B,CD5L,CFHR4,C1R,F2,FCN2,IGHV3-7	female	downregulated
query_1	TRUE	8.86994e-06	16	74	4	0.0540541	0.25	GO:0006957	GO:BP	complement activation, alternative pathway	21017	2588	IEA,NAS,IEA,IEA	C5,CFHR5,CFP,C8B	female	downregulated
query_1	TRUE	8.99429e-06	75	74	6	0.0810811	0.08	GO:1903036	GO:BP	positive regulation of response to wounding	21017	22716	IBA,IDA,IDA,IDA TAS,IDA IEA,IDA IBA TAS	HRG,F12,PLG,APOH,SERPINF2,F2	female	downregulated
query_1	TRUE	9.68254e-06	40	74	5	0.0675676	0.125	GO:0034381	GO:BP	plasma lipoprotein particle clearance	21017	8606	IMP,IDA IMP IEA,IDA IMP IBA,ISS,IDA	APOB,APOE,APOC3,GPLD1,ADIPOQ	female	downregulated
query_1	TRUE	1.03158e-05	1000	74	16	0.216216	0.016	GO:2000145	GO:BP	regulation of cell motility	21017	25493	IDA IMP,IDA ISS,ISO,IDA,IGI,IMP,IDA,IDA,IEA,IDA,IEA,IMP,IDA,TAS,IDA ISS IEA,IDA	APOE,HRG,TNXB,C5,PLG,HSPA5,IGFBP3,APOH,ECM1,FN1,MST1,GPLD1,CDH5,F10,ADIPOQ,LYVE1	female	downregulated
query_1	TRUE	1.12093e-05	3958	74	33	0.445946	0.00833754	GO:0048583	GO:BP	regulation of response to stimulus	21017	12854	IDA IMP IBA IEA,IDA IMP IGI TAS IC IEA,IDA,IDA IBA IEA,ISO,IDA IEA,IDA IEA,IDA IEA,IDA IBA NAS IEA,IEA,ISS TAS IEA,IBA NAS IEA,IMP IBA TAS IEA,ISS,IBA NAS,IDA TAS IEA,HMP IEA,IC,NAS IEA,IBA TAS NAS IEA,IDA,IEA,IEA,IBA,IEA,IDA,IDA TAS IEA,IDA IBA TAS NAS IEA,IDA,IDA IBA NAS IEA,IMP IGI,IDA,IDA ISS NAS IEA	MASP1,APOE,PIGR,HRG,TNXB,F12,C5,PLG,FCN3,PROS1,HSPA5,IGFBP3,C2,NCAM1,CFHR5,APOH,ECM1,APCS,CFP,C8B,FN1,CD5L,MST1,CFHR4,C1R,APOC3,SERPINF2,F2,GPLD1,FCN2,CDH5,F10,ADIPOQ	female	downregulated
query_1	TRUE	1.30873e-05	543	74	12	0.162162	0.0220994	GO:0002253	GO:BP	activation of immune response	21017	785	IDA IMP IBA IEA,IEA,IDA IBA NAS IEA,IMP IBA TAS IEA,IBA NAS,NAS IEA,IBA TAS IEA,IEA,IBA,IEA,IDA,IDA IBA NAS IEA	MASP1,C5,FCN3,C2,CFHR5,CFP,C8B,CD5L,CFHR4,C1R,GPLD1,FCN2	female	downregulated
query_1	TRUE	1.48378e-05	134	74	7	0.0945946	0.0522388	GO:0006639	GO:BP	acylglycerol metabolic process	21017	2350	IBA IEA,IDA IMP IEA,IEA,IDA,IDA IMP IBA,IDA,ISS	APOB,APOE,TNXB,APOH,APOC3,ANG,GPLD1	female	downregulated
query_1	TRUE	1.53617e-05	135	74	7	0.0945946	0.0518519	GO:0006638	GO:BP	neutral lipid metabolic process	21017	2349	IBA IEA,IDA IMP IEA,IEA,IDA,IDA IMP IBA,IDA,ISS	APOB,APOE,TNXB,APOH,APOC3,ANG,GPLD1	female	downregulated
query_1	TRUE	1.6504e-05	1042	74	16	0.216216	0.0153551	GO:0040012	GO:BP	regulation of locomotion	21017	9900	IDA IMP,IDA ISS,ISO,IDA,IGI,IMP,IDA,IDA,IEA,IDA,IEA,IMP,IDA,TAS,IDA ISS IEA,IDA	APOE,HRG,TNXB,C5,PLG,HSPA5,IGFBP3,APOH,ECM1,FN1,MST1,GPLD1,CDH5,F10,ADIPOQ,LYVE1	female	downregulated
query_1	TRUE	2.16211e-05	1499	74	19	0.256757	0.0126751	GO:0016477	GO:BP	cell migration	21017	5229	IDA IMP,IEA,IDA ISS,ISO,IMP IBA IEA,IDA IEA,IGI IEA,IMP,IDA,IDA,IEA,IDA,IEA,IMP,IMP TAS,IDA IMP,TAS,IDA ISS IEA,IDA	APOE,CHL1,HRG,TNXB,SELL,C5,PLG,HSPA5,IGFBP3,APOH,ECM1,FN1,MST1,ANG,GPLD1,CDH5,F10,ADIPOQ,LYVE1	female	downregulated
query_1	TRUE	2.41082e-05	49	74	5	0.0675676	0.102041	GO:0006953	GO:BP	acute-phase response	21017	2584	TAS,IEA,IEA,IEA,IEA	APCS,SAA4,FN1,SERPINF2,F2	female	downregulated
query_1	TRUE	3.04272e-05	219	74	8	0.108108	0.0365297	GO:0001906	GO:BP	cell killing	21017	524	IDA,IEA,IDA IEA,IDA,IMP,IEA,IEA,IDA	HRG,C5,CAMP,APOL1,CFHR5,C8B,CD5L,F2	female	downregulated
query_1	TRUE	3.04886e-05	1238	74	17	0.22973	0.0137318	GO:0040011	GO:BP	locomotion	21017	9899	IDA IMP,IDA ISS IEA,ISO,IDA TAS IEA,IGI,IMP,IDA,IDA,IEA,IDA,IEA,IEA,IMP,IDA,TAS,IDA ISS IEA,IDA	APOE,HRG,TNXB,C5,PLG,HSPA5,IGFBP3,APOH,ECM1,FN1,MST1,SERPIND1,GPLD1,CDH5,F10,ADIPOQ,LYVE1	female	downregulated
query_1	TRUE	3.61257e-05	1716	74	20	0.27027	0.011655	GO:0048870	GO:BP	cell motility	21017	13113	IEA,IDA IMP,IEA,IDA ISS,ISO,IMP IBA IEA,IDA IEA,IGI IEA,IMP,IDA,IDA,IEA,IDA,IEA,IMP,IMP TAS,IDA IMP,TAS,IDA ISS IEA,IDA	APOB,APOE,CHL1,HRG,TNXB,SELL,C5,PLG,HSPA5,IGFBP3,APOH,ECM1,FN1,MST1,ANG,GPLD1,CDH5,F10,ADIPOQ,LYVE1	female	downregulated
query_1	TRUE	4.20039e-05	732	74	13	0.175676	0.0177596	GO:0050778	GO:BP	positive regulation of immune response	21017	13252	IDA IMP IBA IEA,IDA,IEA,IDA IBA NAS IEA,IMP IBA TAS IEA,IBA NAS,NAS IEA,IBA TAS NAS IEA,IEA,IBA,IEA,IDA,IDA IBA NAS IEA	MASP1,HRG,C5,FCN3,C2,CFHR5,CFP,C8B,CD5L,CFHR4,C1R,GPLD1,FCN2	female	downregulated
query_1	TRUE	4.81941e-05	57	74	5	0.0675676	0.0877193	GO:0033344	GO:BP	cholesterol efflux	21017	8154	IEA,IDA IGI IEA,IDA,IDA,IDA	APOB,APOE,APOC3,PON1,ADIPOQ	female	downregulated
query_1	TRUE	5.55535e-05	106	74	6	0.0810811	0.0566038	GO:0006641	GO:BP	triglyceride metabolic process	21017	2352	IBA IEA,IDA IMP IEA,IEA,IDA,IDA IMP IBA,ISS	APOB,APOE,TNXB,APOH,APOC3,GPLD1	female	downregulated
query_1	TRUE	6.36555e-05	27	74	4	0.0540541	0.148148	GO:0031639	GO:BP	plasminogen activation	21017	7249	IDA,IDA,ISS,IDA	F12,APOH,CLEC3B,SERPINF2	female	downregulated
query_1	TRUE	6.36555e-05	109	74	6	0.0810811	0.0550459	GO:0002526	GO:BP	acute inflammatory response	21017	1048	IDA,TAS IC,IEA,IEA,IEA,IEA	F12,APCS,SAA4,FN1,SERPINF2,F2	female	downregulated
query_1	TRUE	9.24129e-05	9	74	3	0.0405405	0.333333	GO:1903028	GO:BP	positive regulation of opsonization	21017	22710	IDA,NAS,IDA	FCN3,CFP,FCN2	female	downregulated
query_1	TRUE	0.000104209	1071	74	15	0.202703	0.0140056	GO:0032101	GO:BP	regulation of response to external stimulus	21017	7365	IDA IC IEA,IDA IBA IEA,IDA IEA,IDA,IDA IEA,NAS,IEA,IDA TAS IEA,IC,IEA,IDA TAS IEA,IDA IBA TAS,NAS,IGI,ISS NAS IEA	APOE,HRG,F12,C5,PLG,FCN3,PROS1,APOH,APCS,MST1,SERPINF2,F2,FCN2,CDH5,ADIPOQ	female	downregulated
query_1	TRUE	0.000169459	75	74	5	0.0675676	0.0666667	GO:0097006	GO:BP	regulation of plasma lipoprotein particle levels	21017	18441	IMP IC,IDA IMP IGI IEA,IDA IMP IBA TAS IC,ISS,IDA	APOB,APOE,APOC3,GPLD1,ADIPOQ	female	downregulated
query_1	TRUE	0.000169459	11	74	3	0.0405405	0.272727	GO:1903027	GO:BP	regulation of opsonization	21017	22709	IDA,NAS,IDA	FCN3,CFP,FCN2	female	downregulated
query_1	TRUE	0.000169459	11	74	3	0.0405405	0.272727	GO:0001867	GO:BP	complement activation, lectin pathway	21017	504	IMP IBA IEA,IDA IBA IEA,IDA IBA IEA	MASP1,FCN3,FCN2	female	downregulated
query_1	TRUE	0.000169459	11	74	3	0.0405405	0.272727	GO:0034384	GO:BP	high-density lipoprotein particle clearance	21017	8609	IDA,IMP IBA,ISS	APOE,APOC3,GPLD1	female	downregulated
query_1	TRUE	0.000179085	847	74	13	0.175676	0.0153483	GO:0006954	GO:BP	inflammatory response	21017	2585	IC IEA,IDA,TAS IEA,IEA,IEA,TAS IC,IEA,IEA,IEA,IEA,IDA IEA,IGI,ISS NAS IEA	APOE,F12,C5,ATRN,ECM1,APCS,SAA4,FN1,CD5L,SERPINF2,F2,CDH5,ADIPOQ	female	downregulated
query_1	TRUE	0.000195399	725	74	12	0.162162	0.0165517	GO:0001568	GO:BP	blood vessel development	21017	353	IEA,IEA,IDA IEA,IEA,IEA,IDA,IDA IEA,IEA,IDA IMP IBA TAS IEA,ISS IEA,IMP,IGI IEA	APOB,APOE,HRG,PLG,CAMP,APOH,ECM1,FN1,ANG,SERPINF2,GPLD1,CDH5	female	downregulated
query_1	TRUE	0.000283658	628	74	11	0.148649	0.0175159	GO:0048514	GO:BP	blood vessel morphogenesis	21017	12799	IEA,IEA,IDA IEA,IEA,IDA,IDA IEA,IEA,IDA IMP IBA TAS IEA,ISS IEA,IMP,IGI	APOB,APOE,HRG,CAMP,APOH,ECM1,FN1,ANG,SERPINF2,GPLD1,CDH5	female	downregulated
query_1	TRUE	0.000286596	755	74	12	0.162162	0.015894	GO:0001944	GO:BP	vasculature development	21017	555	IEA,IEA,IDA IEA,IEA,IEA,IDA,IDA IEA,IEA,IDA IMP IBA TAS IEA,ISS IEA,IMP,IGI IBA IEA	APOB,APOE,HRG,PLG,CAMP,APOH,ECM1,FN1,ANG,SERPINF2,GPLD1,CDH5	female	downregulated
query_1	TRUE	0.000349435	14	74	3	0.0405405	0.214286	GO:0090209	GO:BP	negative regulation of triglyceride metabolic process	21017	18109	IEA,IDA IBA,ISS	APOE,APOC3,GPLD1	female	downregulated
query_1	TRUE	0.000420097	1066	74	14	0.189189	0.0131332	GO:0002684	GO:BP	positive regulation of immune system process	21017	1202	IDA IMP IBA IEA,IDA,IEA,IDA IBA NAS IEA,IMP IBA TAS IEA,IBA NAS,NAS IEA,IBA TAS NAS IEA,IEA,IBA,IEA,IDA,IDA IBA NAS IEA,IDA	MASP1,HRG,C5,FCN3,C2,CFHR5,CFP,C8B,CD5L,CFHR4,C1R,GPLD1,FCN2,LYVE1	female	downregulated
query_1	TRUE	0.000496747	435	74	9	0.121622	0.0206897	GO:0030162	GO:BP	regulation of proteolysis	21017	6690	IDA IMP IGI,IDA,ISS IEA,ISS,IDA,ISS,IDA,IDA,IDA	APOE,F12,GSN,FETUB,ECM1,CLEC3B,SERPINF2,F2,GPLD1	female	downregulated
query_1	TRUE	0.000511103	1088	74	14	0.189189	0.0128676	GO:0051241	GO:BP	negative regulation of multicellular organismal process	21017	13591	IDA,IDA IBA IEA,IDA,IDA IEA,IDA IEA,IEA,IDA,IDA,IDA,IDA IEA,IDA IMP IBA IC,IDA TAS IEA,IDA TAS,IDA ISS IEA	APOE,HRG,EFEMP1,F12,PLG,PROS1,APOH,ECM1,APCS,FN1,APOC3,SERPINF2,F2,ADIPOQ	female	downregulated
query_1	TRUE	0.000511103	16	74	3	0.0405405	0.1875	GO:0072378	GO:BP	blood coagulation, fibrin clot formation	21017	17375	IC,IDA,IDA	F12,APOH,F13B	female	downregulated
query_1	TRUE	0.000526137	97	74	5	0.0675676	0.0515464	GO:0050764	GO:BP	regulation of phagocytosis	21017	13238	IDA,IMP,NAS,IDA,IDA	FCN3,C2,CFP,FCN2,ADIPOQ	female	downregulated
query_1	TRUE	0.000538587	2847	74	24	0.324324	0.00842993	GO:0065008	GO:BP	regulation of biological quality	21017	15891	IBA TAS IEA,IDA TAS IEA,IDA ISS IBA IEA,IDA IBA IC IEA,IDA,IDA IMP IEA,IBA,IMP ISS IBA TAS IEA,TAS IEA,IBA IEA,IMP,IDA TAS IEA,IEA,IDA IBA TAS IEA,IEA,IDA ISS TAS IEA,IDA IBA TAS IEA,ISS,TAS,IDA,IEA,TAS IC IEA,IDA IMP IBA IEA,IDA IEA	F5,APOE,HRG,F12,AFM,PLG,HGFAC,GSN,PROS1,PROZ,SERPINA7,APOH,FN1,F13B,SERPIND1,SERPINF2,F2,GPLD1,BCHE,CDH5,SERPINA10,F10,F9,ADIPOQ	female	downregulated
query_1	TRUE	0.000599085	17	74	3	0.0405405	0.176471	GO:0008228	GO:BP	opsonization	21017	3147	IDA,NAS,IDA	FCN3,CFP,FCN2	female	downregulated
query_1	TRUE	0.000621682	50	74	4	0.0540541	0.08	GO:0048662	GO:BP	negative regulation of smooth muscle cell proliferation	21017	12920	ISS IEA,IDA,IDA,IDA	APOE,IGFBP3,ANG,ADIPOQ	female	downregulated
query_1	TRUE	0.000701988	18	74	3	0.0405405	0.166667	GO:0010755	GO:BP	regulation of plasminogen activation	21017	4376	IDA,ISS,IDA	F12,CLEC3B,SERPINF2	female	downregulated
query_1	TRUE	0.000712107	704	74	11	0.148649	0.015625	GO:0006897	GO:BP	endocytosis	21017	2551	IDA TAS,ISS IEA,IDA,IMP,IEA,NAS,IDA,IEA,IDA,IDA,IEA	APOE,GSN,FCN3,C2,LGALS3BP,CFP,APOC3,PRG4,FCN2,ADIPOQ,LYVE1	female	downregulated
query_1	TRUE	0.000723583	105	74	5	0.0675676	0.047619	GO:0030301	GO:BP	cholesterol transport	21017	6760	IMP IBA IEA,IDA IGI IEA,IDA IMP IC,IDA,IDA	APOB,APOE,APOC3,PON1,ADIPOQ	female	downregulated
query_1	TRUE	0.000795801	1975	74	19	0.256757	0.00962025	GO:0051246	GO:BP	regulation of protein metabolic process	21017	13593	IDA IMP IGI ISS TAS IEA,IDA,IDA,ISS IEA,IEA,ISS,IDA,IEA,IDA,IDA,IDA,IDA,ISS,IMP IEA,IDA,IDA,IDA,IDA,IDA ISS IEA	APOE,HRG,F12,GSN,CAMP,FETUB,CNDP1,HSPA5,IGFBP3,ECM1,APCS,FN1,CLEC3B,ANG,SERPINF2,F2,GPLD1,CDH5,ADIPOQ	female	downregulated
query_1	TRUE	0.000797906	19	74	3	0.0405405	0.157895	GO:0072376	GO:BP	protein activation cascade	21017	17373	IDA IC,IDA,IDA	F12,APOH,F13B	female	downregulated
query_1	TRUE	0.000974104	57	74	4	0.0540541	0.0701754	GO:0032371	GO:BP	regulation of sterol transport	21017	7525	IDA IGI IEA,IMP,IDA,IDA	APOE,APOC3,PON1,ADIPOQ	female	downregulated
query_1	TRUE	0.000974104	57	74	4	0.0540541	0.0701754	GO:0032374	GO:BP	regulation of cholesterol transport	21017	7528	IDA IGI IEA,IMP,IDA,IDA	APOE,APOC3,PON1,ADIPOQ	female	downregulated
query_1	TRUE	0.000983208	872	74	12	0.162162	0.0137615	GO:0035239	GO:BP	tube morphogenesis	21017	8921	IEA,IEA,IDA IEA,IEA,IDA,IDA IEA,IEA,IEA,IDA IMP IBA TAS IEA,ISS IEA,IMP,IGI	APOB,APOE,HRG,CAMP,APOH,ECM1,FN1,MST1,ANG,SERPINF2,GPLD1,CDH5	female	downregulated
query_1	TRUE	0.00110795	745	74	11	0.148649	0.0147651	GO:0002250	GO:BP	adaptive immune response	21017	782	IEA,TAS IEA,IEA,IBA IEA,IEA,IEA,IEA,IBA IEA,IEA,IEA,IEA	C5,C2,IGKV1-8,IGHV3-49,C8B,IGLV4-60,IGLV3-19,IGHV3-7,IGLV3-21,IGLV5-45,IGLV6-57	female	downregulated
query_1	TRUE	0.0011492	1682	74	17	0.22973	0.010107	GO:0042127	GO:BP	regulation of cell population proliferation	21017	9981	IDA ISS IEA,IDA,ISO,TAS,IEA,IDA IGI,IDA,IDA,IDA,IEA,IDA,ISS IEA,IEA,IDA,IEA,IEA,IDA	APOE,HRG,TNXB,PLG,CAMP,IGFBP3,APOH,ECM1,FN1,MST1,ANG,SERPINF2,F2,GPLD1,BCHE,CDH5,ADIPOQ	female	downregulated
query_1	TRUE	0.00114952	282	74	7	0.0945946	0.0248227	GO:0030100	GO:BP	regulation of endocytosis	21017	6678	IDA,IDA,IMP,NAS,IDA,IDA,IDA	APOE,FCN3,C2,CFP,APOC3,FCN2,ADIPOQ	female	downregulated
query_1	TRUE	0.00114952	118	74	5	0.0675676	0.0423729	GO:0015918	GO:BP	sterol transport	21017	5013	IMP IBA IEA,IDA IGI IEA,IDA IMP IC,IDA,IDA	APOB,APOE,APOC3,PON1,ADIPOQ	female	downregulated
query_1	TRUE	0.00114952	118	74	5	0.0675676	0.0423729	GO:0043534	GO:BP	blood vessel endothelial cell migration	21017	10755	IDA,ISS,IGI,IMP,IMP	APOE,HRG,PLG,GPLD1,CDH5	female	downregulated
query_1	TRUE	0.00132136	63	74	4	0.0540541	0.0634921	GO:0070613	GO:BP	regulation of protein processing	21017	16212	IDA,ISS IEA,ISS,IDA	F12,GSN,CLEC3B,SERPINF2	female	downregulated
query_1	TRUE	0.00132136	23	74	3	0.0405405	0.130435	GO:0046597	GO:BP	negative regulation of viral entry into host cell	21017	12247	IMP,IMP,IDA	GSN,FCN3,APCS	female	downregulated
query_1	TRUE	0.00132136	4	74	2	0.027027	0.5	GO:0051919	GO:BP	positive regulation of fibrinolysis	21017	13995	IDA,IDA	F12,PLG	female	downregulated
query_1	TRUE	0.00132136	394	74	8	0.108108	0.0203046	GO:0046486	GO:BP	glycerolipid metabolic process	21017	12190	IBA IEA,IDA IMP IEA,IEA,IDA,IDA IMP IBA,IDA,ISS TAS,IDA	APOB,APOE,TNXB,APOH,APOC3,ANG,GPLD1,PON1	female	downregulated
query_1	TRUE	0.00132136	4	74	2	0.027027	0.5	GO:0010982	GO:BP	regulation of high-density lipoprotein particle clearance	21017	4557	IMP IBA,ISS	APOC3,GPLD1	female	downregulated
query_1	TRUE	0.00144178	24	74	3	0.0405405	0.125	GO:0010954	GO:BP	positive regulation of protein processing	21017	4531	IDA,ISS IEA,ISS	F12,GSN,CLEC3B	female	downregulated
query_1	TRUE	0.0016307	67	74	4	0.0540541	0.0597015	GO:1903317	GO:BP	regulation of protein maturation	21017	22901	IDA,ISS IEA,ISS,IDA	F12,GSN,CLEC3B,SERPINF2	female	downregulated
query_1	TRUE	0.00176748	69	74	4	0.0540541	0.057971	GO:0050766	GO:BP	positive regulation of phagocytosis	21017	13240	IDA,IMP,NAS,IDA	FCN3,C2,CFP,FCN2	female	downregulated
query_1	TRUE	0.00176748	26	74	3	0.0405405	0.115385	GO:1903319	GO:BP	positive regulation of protein maturation	21017	22903	IDA,ISS IEA,ISS	F12,GSN,CLEC3B	female	downregulated
query_1	TRUE	0.00176748	26	74	3	0.0405405	0.115385	GO:0010875	GO:BP	positive regulation of cholesterol efflux	21017	4461	IDA IGI IEA,IDA,IDA	APOE,PON1,ADIPOQ	female	downregulated
query_1	TRUE	0.00176748	26	74	3	0.0405405	0.115385	GO:0034377	GO:BP	plasma lipoprotein particle assembly	21017	8602	IC,IDA,TAS	APOB,APOE,APOC3	female	downregulated
query_1	TRUE	0.00194722	27	74	3	0.0405405	0.111111	GO:0019433	GO:BP	triglyceride catabolic process	21017	5785	IEA,IDA IBA,ISS	APOB,APOC3,GPLD1	female	downregulated
query_1	TRUE	0.00194722	27	74	3	0.0405405	0.111111	GO:0034383	GO:BP	low-density lipoprotein particle clearance	21017	8608	IMP,IMP IBA,IDA	APOB,APOC3,ADIPOQ	female	downregulated
query_1	TRUE	0.00203381	5	74	2	0.027027	0.4	GO:0010897	GO:BP	negative regulation of triglyceride catabolic process	21017	4483	IDA IBA,ISS	APOC3,GPLD1	female	downregulated
query_1	TRUE	0.00208907	220	74	6	0.0810811	0.0272727	GO:0043542	GO:BP	endothelial cell migration	21017	10759	IDA IMP,IDA ISS,IGI,IDA,IMP,IMP	APOE,HRG,PLG,APOH,GPLD1,CDH5	female	downregulated
query_1	TRUE	0.0022217	431	74	8	0.108108	0.0185615	GO:0006869	GO:BP	lipid transport	21017	2530	IMP IBA IEA,IDA IGI ISS IEA,IEA,ISS,IEA,IDA IMP IC IEA,IDA,IDA	APOB,APOE,APOL1,APOH,CFHR4,APOC3,PON1,ADIPOQ	female	downregulated
query_1	TRUE	0.0022217	140	74	5	0.0675676	0.0357143	GO:0048660	GO:BP	regulation of smooth muscle cell proliferation	21017	12918	ISS IEA,IDA,IDA,ISS IEA,IDA	APOE,IGFBP3,ANG,SERPINF2,ADIPOQ	female	downregulated
query_1	TRUE	0.00228686	29	74	3	0.0405405	0.103448	GO:1903901	GO:BP	negative regulation of viral life cycle	21017	23368	IMP,IMP,IDA	GSN,FCN3,APCS	female	downregulated
query_1	TRUE	0.00228686	29	74	3	0.0405405	0.103448	GO:0065005	GO:BP	protein-lipid complex assembly	21017	15889	IC,IDA,TAS	APOB,APOE,APOC3	female	downregulated
query_1	TRUE	0.00228686	29	74	3	0.0405405	0.103448	GO:0006910	GO:BP	phagocytosis, recognition	21017	2560	IDA,NAS,IDA	FCN3,CFP,FCN2	female	downregulated
query_1	TRUE	0.00245593	144	74	5	0.0675676	0.0347222	GO:0048659	GO:BP	smooth muscle cell proliferation	21017	12917	ISS IEA,IDA,IDA,ISS IEA,IDA	APOE,IGFBP3,ANG,SERPINF2,ADIPOQ	female	downregulated
query_1	TRUE	0.00248352	1644	74	16	0.216216	0.00973236	GO:0051240	GO:BP	positive regulation of multicellular organismal process	21017	13590	IDA ISS IEA,IDA IBA,ISO,IDA,IDA,IDA,IEA,IDA TAS,IDA,IEA,IEA,IDA IEA,IDA IBA TAS,ISS,IGI,IDA ISS IEA	APOE,HRG,TNXB,F12,C5,PLG,CAMP,APOH,ECM1,FN1,MST1,SERPINF2,F2,GPLD1,CDH5,ADIPOQ	female	downregulated
query_1	TRUE	0.00272138	234	74	6	0.0810811	0.025641	GO:0006909	GO:BP	phagocytosis	21017	2559	ISS IEA,IDA,IMP,NAS,IDA,IDA	GSN,FCN3,C2,CFP,FCN2,ADIPOQ	female	downregulated
query_1	TRUE	0.00272138	705	74	10	0.135135	0.0141844	GO:0008285	GO:BP	negative regulation of cell population proliferation	21017	3152	IDA ISS IEA,IDA,TAS,IDA IGI,IDA,IDA,IDA,IEA,IEA,IDA	APOE,HRG,PLG,IGFBP3,APOH,ANG,GPLD1,BCHE,CDH5,ADIPOQ	female	downregulated
query_1	TRUE	0.00274846	6	74	2	0.027027	0.333333	GO:0034382	GO:BP	chylomicron remnant clearance	21017	8607	IDA IMP,IDA	APOE,APOC3	female	downregulated
query_1	TRUE	0.00274846	6	74	2	0.027027	0.333333	GO:0034447	GO:BP	very-low-density lipoprotein particle clearance	21017	8641	IDA IMP,IDA IBA	APOE,APOC3	female	downregulated
query_1	TRUE	0.00274846	1663	74	16	0.216216	0.00962117	GO:0048585	GO:BP	negative regulation of response to stimulus	21017	12856	IDA,IDA IGI TAS IC IEA,IDA IBA IEA,IDA IEA,IDA,IDA IEA,IEA,ISS IEA,NAS,IDA,IEA,IC,IDA TAS IEA,IDA TAS,IGI,IDA ISS NAS IEA	MASP1,APOE,HRG,F12,C5,PLG,PROS1,HSPA5,IGFBP3,APOH,ECM1,APCS,SERPINF2,F2,CDH5,ADIPOQ	female	downregulated
query_1	TRUE	0.00299678	152	74	5	0.0675676	0.0328947	GO:0045807	GO:BP	positive regulation of endocytosis	21017	11631	IDA,IDA,IMP,NAS,IDA	APOE,FCN3,C2,CFP,FCN2	female	downregulated
query_1	TRUE	0.00311084	33	74	3	0.0405405	0.0909091	GO:0034368	GO:BP	protein-lipid complex remodeling	21017	8593	IMP,IDA IGI IEA,IDA IMP IC	APOB,APOE,APOC3	female	downregulated
query_1	TRUE	0.00311084	83	74	4	0.0540541	0.0481928	GO:0061844	GO:BP	antimicrobial humoral immune response mediated by antimicrobial peptide	21017	15685	IDA,IDA IBA IEA,IBA,IDA	HRG,CAMP,ANG,F2	female	downregulated
query_1	TRUE	0.00311084	33	74	3	0.0405405	0.0909091	GO:0034369	GO:BP	plasma lipoprotein particle remodeling	21017	8594	IMP,IDA IGI IEA,IDA IMP IC	APOB,APOE,APOC3	female	downregulated
query_1	TRUE	0.00333087	34	74	3	0.0405405	0.0882353	GO:0032373	GO:BP	positive regulation of sterol transport	21017	7527	IDA IGI IEA,IDA,IDA	APOE,PON1,ADIPOQ	female	downregulated
query_1	TRUE	0.00333087	34	74	3	0.0405405	0.0882353	GO:0032376	GO:BP	positive regulation of cholesterol transport	21017	7530	IDA IGI IEA,IDA,IDA	APOE,PON1,ADIPOQ	female	downregulated
query_1	TRUE	0.00333087	34	74	3	0.0405405	0.0882353	GO:0060191	GO:BP	regulation of lipase activity	21017	14423	IDA,IDA,IMP	APOH,APOC3,ANG	female	downregulated
query_1	TRUE	0.00336177	1354	74	14	0.189189	0.0103397	GO:0080134	GO:BP	regulation of response to stress	21017	17816	IDA IMP IC IEA,IDA IBA IEA,IDA IEA,IDA IEA,NAS,IEA,ISS TAS,IDA TAS IEA,IC,IDA TAS IEA,IDA IBA TAS,NAS,IGI,ISS NAS IEA	APOE,HRG,F12,PLG,FCN3,PROS1,HSPA5,APOH,APCS,SERPINF2,F2,FCN2,CDH5,ADIPOQ	female	downregulated
query_1	TRUE	0.00354782	160	74	5	0.0675676	0.03125	GO:1905952	GO:BP	regulation of lipid localization	21017	25042	IDA,IDA IGI IEA,IMP,IDA,IDA	APOB,APOE,APOC3,PON1,ADIPOQ	female	downregulated
query_1	TRUE	0.00354782	7	74	2	0.027027	0.285714	GO:0043654	GO:BP	recognition of apoptotic cell	21017	10834	IDA,IDA	FCN3,FCN2	female	downregulated
query_1	TRUE	0.00354782	7	74	2	0.027027	0.285714	GO:0071830	GO:BP	triglyceride-rich lipoprotein particle clearance	21017	16933	IDA IMP IEA,IDA	APOE,APOC3	female	downregulated
query_1	TRUE	0.00381888	36	74	3	0.0405405	0.0833333	GO:0034367	GO:BP	protein-containing complex remodeling	21017	8592	IMP,IDA IGI IEA,IDA IMP IC	APOB,APOE,APOC3	female	downregulated
query_1	TRUE	0.00387388	480	74	8	0.108108	0.0166667	GO:0010876	GO:BP	lipid localization	21017	4462	IDA IMP IBA IEA,IDA IGI ISS IEA,IEA,ISS,IEA,IDA IMP IC IEA,IDA,IDA	APOB,APOE,APOL1,APOH,CFHR4,APOC3,PON1,ADIPOQ	female	downregulated
query_1	TRUE	0.00402798	37	74	3	0.0405405	0.0810811	GO:0010874	GO:BP	regulation of cholesterol efflux	21017	4460	IDA IGI IEA,IDA,IDA	APOE,PON1,ADIPOQ	female	downregulated
query_1	TRUE	0.00402798	37	74	3	0.0405405	0.0810811	GO:0046464	GO:BP	acylglycerol catabolic process	21017	12172	IEA,IDA IBA,ISS	APOB,APOC3,GPLD1	female	downregulated
query_1	TRUE	0.00402798	37	74	3	0.0405405	0.0810811	GO:0046461	GO:BP	neutral lipid catabolic process	21017	12169	IEA,IDA IBA,ISS	APOB,APOC3,GPLD1	female	downregulated
query_1	TRUE	0.00402798	91	74	4	0.0540541	0.043956	GO:0042157	GO:BP	lipoprotein metabolic process	21017	9995	IEA,IDA IBA IEA,IEA,IEA	APOB,APOE,APOL1,APOC3	female	downregulated
query_1	TRUE	0.00422989	168	74	5	0.0675676	0.0297619	GO:0010594	GO:BP	regulation of endothelial cell migration	21017	4242	IDA IMP,IDA ISS,IGI,IDA,IMP	APOE,HRG,PLG,APOH,GPLD1	female	downregulated
query_1	TRUE	0.00441514	8	74	2	0.027027	0.25	GO:0032489	GO:BP	regulation of Cdc42 protein signal transduction	21017	7600	IDA,IDA	APOE,APOC3	female	downregulated
query_1	TRUE	0.00441514	8	74	2	0.027027	0.25	GO:0010756	GO:BP	positive regulation of plasminogen activation	21017	4377	IDA,ISS	F12,CLEC3B	female	downregulated
query_1	TRUE	0.00441514	8	74	2	0.027027	0.25	GO:0007597	GO:BP	blood coagulation, intrinsic pathway	21017	3056	IC,IDA	F12,APOH	female	downregulated
query_1	TRUE	0.00467264	921	74	11	0.148649	0.0119435	GO:0098657	GO:BP	import into cell	21017	18813	IDA TAS,ISS IEA,IDA,IMP,IEA,NAS,IDA,IEA,IDA,IDA,IEA	APOE,GSN,FCN3,C2,LGALS3BP,CFP,APOC3,PRG4,FCN2,ADIPOQ,LYVE1	female	downregulated
query_1	TRUE	0.00516972	1092	74	12	0.162162	0.010989	GO:0035295	GO:BP	tube development	21017	8953	IEA,IEA,IDA IEA,IEA,IDA,IDA IEA,IEA,IEA,IDA IMP IBA TAS IEA,ISS IEA,IMP,IGI	APOB,APOE,HRG,CAMP,APOH,ECM1,FN1,MST1,ANG,SERPINF2,GPLD1,CDH5	female	downregulated
query_1	TRUE	0.00516972	41	74	3	0.0405405	0.0731707	GO:0006958	GO:BP	complement activation, classical pathway	21017	2589	IEA,TAS IEA,IEA	C5,C2,C8B	female	downregulated
query_1	TRUE	0.00516972	41	74	3	0.0405405	0.0731707	GO:1990000	GO:BP	amyloid fibril formation	21017	25052	IDA ISS TAS IEA,IMP,EXP IDA	APOE,GSN,CAMP	female	downregulated
query_1	TRUE	0.00524184	99	74	4	0.0540541	0.040404	GO:0051346	GO:BP	negative regulation of hydrolase activity	21017	13673	ISS,IDA,IDA,IDA	FETUB,ECM1,APCS,APOC3	female	downregulated
query_1	TRUE	0.00545051	9	74	2	0.027027	0.222222	GO:0097017	GO:BP	renal protein absorption	21017	18446	IMP,IDA IEA	GSN,ADIPOQ	female	downregulated
query_1	TRUE	0.00545051	42	74	3	0.0405405	0.0714286	GO:0090207	GO:BP	regulation of triglyceride metabolic process	21017	18107	IEA,IDA IBA,ISS	APOE,APOC3,GPLD1	female	downregulated
query_1	TRUE	0.00622399	2009	74	17	0.22973	0.00846192	GO:0008283	GO:BP	cell population proliferation	21017	3150	IDA ISS IEA,IDA,ISO,TAS,IEA,IDA IGI IEA,IDA,IDA,IDA,IEA,IDA,ISS IEA,IEA,IDA,IEA,IEA,IDA	APOE,HRG,TNXB,PLG,CAMP,IGFBP3,APOH,ECM1,FN1,MST1,ANG,SERPINF2,F2,GPLD1,BCHE,CDH5,ADIPOQ	female	downregulated
query_1	TRUE	0.00639166	105	74	4	0.0540541	0.0380952	GO:1905954	GO:BP	positive regulation of lipid localization	21017	25044	IDA,IDA IGI IEA,IDA,IDA	APOB,APOE,PON1,ADIPOQ	female	downregulated
query_1	TRUE	0.00643205	401	74	7	0.0945946	0.0174564	GO:0051336	GO:BP	regulation of hydrolase activity	21017	13663	ISS,IDA,IDA,IDA,IDA,IMP,ISS	FETUB,APOH,ECM1,APCS,APOC3,ANG,GPLD1	female	downregulated
query_1	TRUE	0.00650908	288	74	6	0.0810811	0.0208333	GO:0030336	GO:BP	negative regulation of cell migration	21017	6782	IDA IMP,IDA ISS,IDA,IDA,IDA,IDA ISS IEA	APOE,HRG,C5,IGFBP3,APOH,ADIPOQ	female	downregulated
query_1	TRUE	0.00687808	1134	74	12	0.162162	0.010582	GO:0072359	GO:BP	circulatory system development	21017	17370	IEA,IEA,IDA IEA,IEA,IEA,IDA,IDA IEA,IBA IEA,IDA IMP IBA TAS IEA,ISS IEA,IMP,IGI IBA IEA	APOB,APOE,HRG,PLG,CAMP,APOH,ECM1,FN1,ANG,SERPINF2,GPLD1,CDH5	female	downregulated
query_1	TRUE	0.00749082	541	74	8	0.108108	0.0147874	GO:0001525	GO:BP	angiogenesis	21017	330	IDA IEA,IEA,IDA,IDA IEA,IEA,IDA IMP IBA TAS IEA,IMP,IGI	HRG,CAMP,APOH,ECM1,FN1,ANG,GPLD1,CDH5	female	downregulated
query_1	TRUE	0.00770784	48	74	3	0.0405405	0.0625	GO:0043277	GO:BP	apoptotic cell clearance	21017	10598	IDA,IMP,IDA	FCN3,C2,FCN2	female	downregulated
query_1	TRUE	0.00770784	48	74	3	0.0405405	0.0625	GO:0044331	GO:BP	cell-cell adhesion mediated by cadherin	21017	10957	TAS,TAS,IDA IBA	PLG,SERPINF2,CDH5	female	downregulated
query_1	TRUE	0.00814195	49	74	3	0.0405405	0.0612245	GO:0071827	GO:BP	plasma lipoprotein particle organization	21017	16930	IMP IC,IDA IGI IEA,IDA IMP TAS IC	APOB,APOE,APOC3	female	downregulated
query_1	TRUE	0.00833707	304	74	6	0.0810811	0.0197368	GO:2000146	GO:BP	negative regulation of cell motility	21017	25494	IDA IMP,IDA ISS,IDA,IDA,IDA,IDA ISS IEA	APOE,HRG,C5,IGFBP3,APOH,ADIPOQ	female	downregulated
query_1	TRUE	0.00848614	844	74	10	0.135135	0.0118483	GO:0051050	GO:BP	positive regulation of transport	21017	13460	IDA IGI IEA,IDA,IMP,NAS,IDA ISS,IDA IEA,ISS,IDA,IDA,IDA ISS IEA	APOE,FCN3,C2,CFP,ANG,F2,GPLD1,FCN2,PON1,ADIPOQ	female	downregulated
query_1	TRUE	0.00849087	50	74	3	0.0405405	0.06	GO:0046596	GO:BP	regulation of viral entry into host cell	21017	12246	IMP,IMP,IDA	GSN,FCN3,APCS	female	downregulated
query_1	TRUE	0.00888926	204	74	5	0.0675676	0.0245098	GO:0016064	GO:BP	immunoglobulin mediated immune response	21017	5095	IEA,TAS IEA,IBA,IEA,IBA	C5,C2,IGHV3-49,C8B,IGHV3-7	female	downregulated
query_1	TRUE	0.00892985	12	74	2	0.027027	0.166667	GO:0034370	GO:BP	triglyceride-rich lipoprotein particle remodeling	21017	8595	IDA IGI IEA,IDA IC	APOE,APOC3	female	downregulated
query_1	TRUE	0.00892985	12	74	2	0.027027	0.166667	GO:0051004	GO:BP	regulation of lipoprotein lipase activity	21017	13435	IDA,IDA	APOH,APOC3	female	downregulated
query_1	TRUE	0.00892985	12	74	2	0.027027	0.166667	GO:0034372	GO:BP	very-low-density lipoprotein particle remodeling	21017	8597	IDA IGI IEA,IDA IC	APOE,APOC3	female	downregulated
query_1	TRUE	0.00892985	12	74	2	0.027027	0.166667	GO:0034379	GO:BP	very-low-density lipoprotein particle assembly	21017	8604	IC,TAS	APOB,APOC3	female	downregulated
query_1	TRUE	0.00912656	52	74	3	0.0405405	0.0576923	GO:0010543	GO:BP	regulation of platelet activation	21017	4202	IDA,ISS IBA,TAS	APOE,HRG,F2	female	downregulated
query_1	TRUE	0.00912656	207	74	5	0.0675676	0.0241546	GO:0019724	GO:BP	B cell mediated immunity	21017	6019	IEA,TAS IEA,IBA,IEA,IBA	C5,C2,IGHV3-49,C8B,IGHV3-7	female	downregulated
query_1	TRUE	0.00912656	52	74	3	0.0405405	0.0576923	GO:0071825	GO:BP	protein-lipid complex organization	21017	16928	IMP IC,IDA IGI IEA,IDA IMP TAS IC	APOB,APOE,APOC3	female	downregulated
query_1	TRUE	0.0091953	708	74	9	0.121622	0.0127119	GO:0051248	GO:BP	negative regulation of protein metabolic process	21017	13595	IDA IGI ISS IEA,ISS,IDA,IDA,IDA,IEA,IDA,IDA,IDA ISS	APOE,FETUB,IGFBP3,ECM1,APCS,ANG,SERPINF2,F2,ADIPOQ	female	downregulated
query_1	TRUE	0.00922082	314	74	6	0.0810811	0.0191083	GO:0062012	GO:BP	regulation of small molecule metabolic process	21017	15781	IEA,IDA IGI IEA,IEA,IDA,ISS,IDA ISS IEA	APOB,APOE,IGFBP3,APOC3,GPLD1,ADIPOQ	female	downregulated
query_1	TRUE	0.00932331	315	74	6	0.0810811	0.0190476	GO:0019216	GO:BP	regulation of lipid metabolic process	21017	5593	IEA,IDA IGI IEA,IDA IBA,IDA,ISS,ISS IEA	APOB,APOE,APOC3,F2,GPLD1,ADIPOQ	female	downregulated
query_1	TRUE	0.00932374	209	74	5	0.0675676	0.0239234	GO:0033002	GO:BP	muscle cell proliferation	21017	7971	ISS IEA,IDA,IDA,ISS IEA,IDA	APOE,IGFBP3,ANG,SERPINF2,ADIPOQ	female	downregulated
query_1	TRUE	0.00937168	53	74	3	0.0405405	0.0566038	GO:0010596	GO:BP	negative regulation of endothelial cell migration	21017	4244	IDA IMP,IDA ISS,IDA	APOE,HRG,APOH	female	downregulated
query_1	TRUE	0.00953276	2928	74	21	0.283784	0.00717213	GO:0051239	GO:BP	regulation of multicellular organismal process	21017	13589	IDA IMP ISS IBA IEA,IDA ISS IBA IEA,IDA,ISO,IDA IEA,IDA,IDA IEA,IEA,IEA,IEA,IDA TAS IEA,IDA IBA IEA,IDA,IDA IEA,IEA,IDA IMP IBA IC,IDA TAS IEA,IDA IBA TAS,ISS,IMP IGI,IDA ISS IEA	APOE,HRG,EFEMP1,TNXB,F12,C5,PLG,PROS1,CAMP,ATRN,APOH,ECM1,APCS,FN1,MST1,APOC3,SERPINF2,F2,GPLD1,CDH5,ADIPOQ	female	downregulated
query_1	TRUE	0.00974163	319	74	6	0.0810811	0.0188088	GO:0043086	GO:BP	negative regulation of catalytic activity	21017	10519	IDA,ISS,IDA,IDA,IDA,ISS	APOE,FETUB,ECM1,APCS,APOC3,ADIPOQ	female	downregulated
query_1	TRUE	0.00979549	7234	74	39	0.527027	0.00539121	GO:0032501	GO:BP	multicellular organismal process	21017	7611	IBA TAS IEA,IMP IC IEA,IDA IMP IGI ISS IBA TAS IEA,IEA,IDA IBA,IDA ISS IBA IEA,IDA IEP TAS,ISO IBA,IDA IBA IC IEA,IDA,IDA IMP IEA,IBA,IMP ISS IBA IEA,TAS IEA,IDA IEA,IEA,HEP IEA,IEA,ISS IEA,IBA IEA,IDA TAS IEA,IDA IBA IEA,IDA,IDA IBA IEA,IDA IBA TAS IEA,IEA,IDA IEP IBA IEA,IEA,IDA IMP IBA TAS IC,IDA IMP IBA TAS NAS IEA,IDA ISS TAS IEA,IDA IBA TAS IEA,IMP ISS,IEA,IDA IMP IGI IBA NAS IEA,IEA,TAS IC IEA,IDA IMP IBA IEA,IDA ISS IEA	F5,APOB,APOE,CHL1,PIGR,HRG,EFEMP1,TNXB,F12,C5,PLG,HGFAC,GSN,PROS1,CAMP,ATRN,HSPA5,IGFBP3,NCAM1,PROZ,APOH,ECM1,APCS,FN1,F13B,MST1,CLEC3B,SERPIND1,APOC3,ANG,SERPINF2,F2,GPLD1,BCHE,CDH5,SERPINA10,F10,F9,ADIPOQ	female	downregulated
query_1	TRUE	0.00986789	13	74	2	0.027027	0.153846	GO:0010896	GO:BP	regulation of triglyceride catabolic process	21017	4482	IDA IBA,ISS	APOC3,GPLD1	female	downregulated
query_1	TRUE	0.0100875	1379	74	13	0.175676	0.00942712	GO:0006629	GO:BP	lipid metabolic process	21017	2342	IMP IBA IEA,IDA IMP IGI IBA IEA,IEA,IEA,IDA,IDA IMP IBA IEA,IDA,IDA,ISS TAS IEA,IEA,IDA IEA,ISS IEA,IBA	APOB,APOE,TNXB,APOL1,APOH,APOC3,ANG,F2,GPLD1,SERPINA6,PON1,ADIPOQ,ST3GAL6	female	downregulated
query_1	TRUE	0.0100875	55	74	3	0.0405405	0.0545455	GO:0002455	GO:BP	humoral immune response mediated by circulating immunoglobulin	21017	978	IEA,TAS IEA,IEA	C5,C2,C8B	female	downregulated
query_1	TRUE	0.0100875	124	74	4	0.0540541	0.0322581	GO:0045834	GO:BP	positive regulation of lipid metabolic process	21017	11650	IDA IEA,IDA,ISS,ISS IEA	APOE,F2,GPLD1,ADIPOQ	female	downregulated
query_1	TRUE	0.0105753	6235	74	35	0.472973	0.00561347	GO:0048518	GO:BP	positive regulation of biological process	21017	12801	IDA IMP IBA IEA,IDA IEA,IDA IMP IGI ISS TAS IEA,IDA IBA,IDA ISO NAS,IDA,IDA IEA,IDA IGI,IMP ISS IEA,IDA IBA NAS IEA,IEA,IMP TAS IEA,IDA IMP IEA,IMP IBA TAS IEA,IBA NAS,IDA TAS,IDA HMP,NAS IEA,IBA TAS NAS IEA,IDA IEA,IEA,IEA,ISS,IBA,IEA,IDA IMP ISS,IDA ISS TAS IEA,IDA IBA TAS NAS IEA,IDA IMP ISS,IDA IBA NAS IEA,IDA IMP IGI,IDA TAS,IDA,IDA ISS IEA,IDA	MASP1,APOB,APOE,HRG,TNXB,F12,C5,PLG,GSN,FCN3,CAMP,HSPA5,IGFBP3,C2,CFHR5,APOH,ECM1,CFP,C8B,FN1,CD5L,MST1,CLEC3B,CFHR4,C1R,ANG,SERPINF2,F2,GPLD1,FCN2,CDH5,F10,PON1,ADIPOQ,LYVE1	female	downregulated
query_1	TRUE	0.0110561	57	74	3	0.0405405	0.0526316	GO:0052372	GO:BP	modulation by symbiont of entry into host	21017	14118	IMP,IMP,IDA	GSN,FCN3,APCS	female	downregulated
query_1	TRUE	0.0110802	14	74	2	0.027027	0.142857	GO:0042159	GO:BP	lipoprotein catabolic process	21017	9997	IEA,IBA IEA	APOB,APOE	female	downregulated
query_1	TRUE	0.0110802	14	74	2	0.027027	0.142857	GO:0033700	GO:BP	phospholipid efflux	21017	8356	IDA,IDA	APOE,APOC3	female	downregulated
query_1	TRUE	0.0117157	130	74	4	0.0540541	0.0307692	GO:0032368	GO:BP	regulation of lipid transport	21017	7522	IDA IGI IEA,IMP,IDA,IDA	APOE,APOC3,PON1,ADIPOQ	female	downregulated
query_1	TRUE	0.0119329	59	74	3	0.0405405	0.0508475	GO:0043113	GO:BP	receptor clustering	21017	10537	IDA,IDA,IMP	APOE,PIGR,GSN	female	downregulated
query_1	TRUE	0.0119329	131	74	4	0.0540541	0.0305344	GO:0019730	GO:BP	antimicrobial humoral response	21017	6021	IDA,IDA IBA IEA,IBA,IDA	HRG,CAMP,ANG,F2	female	downregulated
query_1	TRUE	0.0124585	339	74	6	0.0810811	0.0176991	GO:0040013	GO:BP	negative regulation of locomotion	21017	9901	IDA IMP,IDA ISS,IDA,IDA,IDA,IDA ISS IEA	APOE,HRG,C5,IGFBP3,APOH,ADIPOQ	female	downregulated
query_1	TRUE	0.0135682	136	74	4	0.0540541	0.0294118	GO:0001936	GO:BP	regulation of endothelial cell proliferation	21017	550	IDA,IDA,IDA,IDA	APOE,APOH,ECM1,ANG	female	downregulated
query_1	TRUE	0.0139124	16	74	2	0.027027	0.125	GO:0034374	GO:BP	low-density lipoprotein particle remodeling	21017	8599	IMP,IEA	APOB,APOE	female	downregulated
query_1	TRUE	0.0139124	234	74	5	0.0675676	0.0213675	GO:0045862	GO:BP	positive regulation of proteolysis	21017	11674	IDA IGI,IDA,ISS IEA,ISS,IDA	APOE,F12,GSN,CLEC3B,GPLD1	female	downregulated
query_1	TRUE	0.0139124	16	74	2	0.027027	0.125	GO:0034375	GO:BP	high-density lipoprotein particle remodeling	21017	8600	IGI,IMP	APOE,APOC3	female	downregulated
query_1	TRUE	0.0139124	16	74	2	0.027027	0.125	GO:0051044	GO:BP	positive regulation of membrane protein ectodomain proteolysis	21017	13454	IDA IGI,IDA	APOE,GPLD1	female	downregulated
query_1	TRUE	0.0139735	138	74	4	0.0540541	0.0289855	GO:0008203	GO:BP	cholesterol metabolic process	21017	3130	IMP IEA,IDA IMP IGI IBA IEA,IEA,IEA	APOB,APOE,APOL1,PON1	female	downregulated
query_1	TRUE	0.0142885	1093	74	11	0.148649	0.010064	GO:0051130	GO:BP	positive regulation of cellular component organization	21017	13514	IDA ISS TAS IEA,IDA,IDA,IMP,IDA,IMP,NAS,IEA,IDA,IDA,IMP	APOE,HRG,TNXB,GSN,FCN3,C2,CFP,FN1,SERPINF2,FCN2,CDH5	female	downregulated
query_1	TRUE	0.0143684	64	74	3	0.0405405	0.046875	GO:0043903	GO:BP	regulation of biological process involved in symbiotic interaction	21017	10855	IMP,IMP,IDA	GSN,FCN3,APCS	female	downregulated
query_1	TRUE	0.0143684	64	74	3	0.0405405	0.046875	GO:0046503	GO:BP	glycerolipid catabolic process	21017	12206	IEA,IDA IBA,ISS	APOB,APOC3,GPLD1	female	downregulated
query_1	TRUE	0.0153605	17	74	2	0.027027	0.117647	GO:0032488	GO:BP	Cdc42 protein signal transduction	21017	7599	IDA,IDA	APOE,APOC3	female	downregulated
query_1	TRUE	0.0168288	12671	74	57	0.77027	0.00449846	GO:0065007	GO:BP	biological regulation	21017	15890	IBA TAS IEA,IDA IMP IBA IEA,IDA IMP IC IEA,IDA IMP IGI ISS IBA TAS IC IEA,TAS IEA,IDA,IDA ISS IBA IEA,IDA,IDA ISO IBA NAS,IDA IBA IC IEA,IDA,IDA TAS IEA,IDA IMP IGI TAS IEA,IBA,IMP ISS IBA TAS IEA,IDA IMP IBA NAS IEA,TAS IEA,IEA,ISS,IDA,IEA,IMP ISS IBA TAS IEA,IDA IMP IGI IBA NAS IEA,IMP IBA TAS IEA,TAS,ISS,IDA IBA NAS,IBA IEA,IMP,IDA TAS IEA,IDA HMP IBA IEA,IMP,IDA IC,NAS IEA,IBA TAS NAS IEA,IDA IEA,IDA IBA TAS IEA,IEA,IEA,ISS,IBA,IEA,IEA,IDA IMP IBA TAS IC,IDA IMP ISS IEA,IDA ISS TAS IEA,IDA IBA TAS NAS IEA,IDA IMP ISS,IDA IBA NAS IEA,TAS IEA,IDA IMP IGI IBA IEA,IEA,IDA TAS IC IEA,IDA,IDA IMP IBA IEA,IDA ISS NAS IEA,IDA	F5,MASP1,APOB,APOE,CHL1,PIGR,HRG,EFEMP1,TNXB,F12,AFM,C5,PLG,HGFAC,GSN,FCN3,PROS1,CAMP,FETUB,CNDP1,ATRN,HSPA5,IGFBP3,C2,LGALS3BP,NCAM1,CFHR5,PROZ,SERPINA7,APOH,ECM1,QSOX1,APCS,CFP,C8B,FN1,F13B,CD5L,MST1,CLEC3B,CFHR4,C1R,SERPIND1,APOC3,ANG,SERPINF2,F2,GPLD1,FCN2,BCHE,CDH5,SERPINA10,F10,PON1,F9,ADIPOQ,LYVE1	female	downregulated
query_1	TRUE	0.0170007	18	74	2	0.027027	0.111111	GO:0010544	GO:BP	negative regulation of platelet activation	21017	4203	IDA,TAS	APOE,F2	female	downregulated
query_1	TRUE	0.0170007	18	74	2	0.027027	0.111111	GO:0043691	GO:BP	reverse cholesterol transport	21017	10840	IDA,IC	APOE,APOC3	female	downregulated
query_1	TRUE	0.0178217	149	74	4	0.0540541	0.0268456	GO:1902652	GO:BP	secondary alcohol metabolic process	21017	22418	IMP IEA,IDA IMP IGI IBA IEA,IEA,IEA	APOB,APOE,APOL1,PON1	female	downregulated
query_1	TRUE	0.0186781	2692	74	19	0.256757	0.00705795	GO:0009653	GO:BP	anatomical structure morphogenesis	21017	3571	IEA,TAS IEA,IEA,IDA IEA,IEP,IEA,IEA,ISS IEA,IDA,IDA IEA,IDA IEA,IEA,IDA IMP IBA TAS IEA,ISS IEA,IEA,IMP,IGI IBA,IDA,TAS	APOB,APOE,CHL1,HRG,EFEMP1,CAMP,HSPA5,NCAM1,APOH,ECM1,FN1,MST1,ANG,SERPINF2,F2,GPLD1,CDH5,ADIPOQ,LYVE1	female	downregulated
query_1	TRUE	0.0186781	19	74	2	0.027027	0.105263	GO:0106118	GO:BP	regulation of sterol biosynthetic process	21017	19266	IEA,IDA	APOB,APOE	female	downregulated
query_1	TRUE	0.0186781	19	74	2	0.027027	0.105263	GO:0045540	GO:BP	regulation of cholesterol biosynthetic process	21017	11419	IEA,IDA	APOB,APOE	female	downregulated
query_1	TRUE	0.0192701	153	74	4	0.0540541	0.0261438	GO:0016125	GO:BP	sterol metabolic process	21017	5143	IMP IEA,IDA IMP IGI IBA IEA,IEA,IEA	APOB,APOE,APOL1,PON1	female	downregulated
query_1	TRUE	0.0196425	154	74	4	0.0540541	0.025974	GO:0045861	GO:BP	negative regulation of proteolysis	21017	11673	ISS,IDA,IDA,IDA	FETUB,ECM1,SERPINF2,F2	female	downregulated
query_1	TRUE	0.0204919	156	74	4	0.0540541	0.025641	GO:0046718	GO:BP	symbiont entry into host cell	21017	12339	IMP,IMP,IEA,IDA	GSN,FCN3,NCAM1,APCS	female	downregulated
query_1	TRUE	0.0208782	157	74	4	0.0540541	0.0254777	GO:0008037	GO:BP	cell recognition	21017	3099	IDA,ISS IBA IEA,NAS,IDA	FCN3,FETUB,CFP,FCN2	female	downregulated
query_1	TRUE	0.0214643	521	74	7	0.0945946	0.0134357	GO:0060627	GO:BP	regulation of vesicle-mediated transport	21017	14803	IDA,IDA,IMP,NAS,IDA,IDA,IDA	APOE,FCN3,C2,CFP,APOC3,FCN2,ADIPOQ	female	downregulated
query_1	TRUE	0.0219503	21	74	2	0.027027	0.0952381	GO:0030449	GO:BP	regulation of complement activation	21017	6807	IDA,IEA	MASP1,CD5L	female	downregulated
query_1	TRUE	0.0219503	21	74	2	0.027027	0.0952381	GO:0010984	GO:BP	regulation of lipoprotein particle clearance	21017	4559	IDA IMP IBA,ISS	APOC3,GPLD1	female	downregulated
query_1	TRUE	0.0219503	21	74	2	0.027027	0.0952381	GO:2000047	GO:BP	regulation of cell-cell adhesion mediated by cadherin	21017	25407	TAS,TAS	PLG,SERPINF2	female	downregulated
query_1	TRUE	0.0223669	161	74	4	0.0540541	0.0248447	GO:0001935	GO:BP	endothelial cell proliferation	21017	549	IDA,IDA,IDA,IDA	APOE,APOH,ECM1,ANG	female	downregulated
query_1	TRUE	0.0231832	163	74	4	0.0540541	0.0245399	GO:0044409	GO:BP	symbiont entry into host	21017	10994	IMP,IMP,IEA,IDA	GSN,FCN3,NCAM1,APCS	female	downregulated
query_1	TRUE	0.0231832	163	74	4	0.0540541	0.0245399	GO:0050728	GO:BP	negative regulation of inflammatory response	21017	13227	IC IEA,IC,IGI,ISS NAS IEA	APOE,APCS,CDH5,ADIPOQ	female	downregulated
query_1	TRUE	0.0238125	396	74	6	0.0810811	0.0151515	GO:0050900	GO:BP	leukocyte migration	21017	13342	IMP IBA IEA,IDA,IEA,IEA,IEA,IDA	SELL,C5,PLG,ECM1,MST1,LYVE1	female	downregulated
query_1	TRUE	0.0249916	1015	74	10	0.135135	0.00985222	GO:0050790	GO:BP	regulation of catalytic activity	21017	13259	IDA,ISS,IDA,IDA,IDA,IDA,IMP,IDA,ISS,IDA ISS	APOE,FETUB,APOH,ECM1,APCS,APOC3,ANG,F2,GPLD1,ADIPOQ	female	downregulated
query_1	TRUE	0.0253819	23	74	2	0.027027	0.0869565	GO:0014912	GO:BP	negative regulation of smooth muscle cell migration	21017	4785	IDA,IDA	IGFBP3,ADIPOQ	female	downregulated
query_1	TRUE	0.0253819	542	74	7	0.0945946	0.0129151	GO:0030335	GO:BP	positive regulation of cell migration	21017	6781	IGI,IMP,IDA,IMP,IDA,TAS,IDA	PLG,HSPA5,FN1,GPLD1,CDH5,F10,LYVE1	female	downregulated
query_1	TRUE	0.0253819	23	74	2	0.027027	0.0869565	GO:0060193	GO:BP	positive regulation of lipase activity	21017	14425	IDA,IMP	APOH,ANG	female	downregulated
query_1	TRUE	0.0253819	23	74	2	0.027027	0.0869565	GO:2000114	GO:BP	regulation of establishment of cell polarity	21017	25463	IMP,IMP IBA IEA	GSN,CDH5	female	downregulated
query_1	TRUE	0.0261732	170	74	4	0.0540541	0.0235294	GO:0007584	GO:BP	response to nutrient	21017	3046	IEA,IEA,IEA,IEA	F5,C2,BCHE,ADIPOQ	female	downregulated
query_1	TRUE	0.026741	177	74	4	0.0540541	0.0225989	GO:0046890	GO:BP	regulation of lipid biosynthetic process	21017	12425	IEA,IDA,IDA,ISS	APOB,APOE,APOC3,GPLD1	female	downregulated
query_1	TRUE	0.026741	83	74	3	0.0405405	0.0361446	GO:0032370	GO:BP	positive regulation of lipid transport	21017	7524	IDA IGI IEA,IDA,IDA	APOE,PON1,ADIPOQ	female	downregulated
query_1	TRUE	0.026741	175	74	4	0.0540541	0.0228571	GO:1902905	GO:BP	positive regulation of supramolecular fiber organization	21017	22604	TAS,IDA,IMP,IDA	APOE,TNXB,GSN,SERPINF2	female	downregulated
query_1	TRUE	0.026741	24	74	2	0.027027	0.0833333	GO:1900746	GO:BP	regulation of vascular endothelial growth factor signaling pathway	21017	20918	IDA,ISO	HRG,TNXB	female	downregulated
query_1	TRUE	0.026741	1	74	1	0.0135135	1	GO:0150201	GO:BP	positive regulation of transport across blood-brain barrier	21017	20189	IDA	APOE	female	downregulated
query_1	TRUE	0.026741	1	74	1	0.0135135	1	GO:0150200	GO:BP	regulation of transport across blood-brain barrier	21017	20188	IDA	APOE	female	downregulated
query_1	TRUE	0.026741	1	74	1	0.0135135	1	GO:0090731	GO:BP	cellular response to very-low-density lipoprotein particle stimulus	21017	18435	IDA	APOE	female	downregulated
query_1	TRUE	0.026741	1	74	1	0.0135135	1	GO:0072217	GO:BP	negative regulation of metanephros development	21017	17247	ISS IEA	ADIPOQ	female	downregulated
query_1	TRUE	0.026741	1	74	1	0.0135135	1	GO:0071831	GO:BP	intermediate-density lipoprotein particle clearance	21017	16934	IDA	APOE	female	downregulated
query_1	TRUE	0.026741	1	74	1	0.0135135	1	GO:0071693	GO:BP	protein transport within extracellular region	21017	16861	IMP IBA	AFM	female	downregulated
query_1	TRUE	0.026741	1	74	1	0.0135135	1	GO:0071401	GO:BP	cellular response to triglyceride	21017	16653	IMP	GPLD1	female	downregulated
query_1	TRUE	0.026741	25	74	2	0.027027	0.08	GO:0032967	GO:BP	positive regulation of collagen biosynthetic process	21017	7951	IDA IEA,IDA	SERPINF2,F2	female	downregulated
query_1	TRUE	0.026741	1	74	1	0.0135135	1	GO:0050783	GO:BP	cocaine metabolic process	21017	13254	TAS	BCHE	female	downregulated
query_1	TRUE	0.026741	1	74	1	0.0135135	1	GO:0046448	GO:BP	tropane alkaloid metabolic process	21017	12156	TAS	BCHE	female	downregulated
query_1	TRUE	0.026741	289	74	5	0.0675676	0.017301	GO:0045765	GO:BP	regulation of angiogenesis	21017	11601	IDA,IEA,IDA,IDA,IGI	HRG,CAMP,APOH,ECM1,CDH5	female	downregulated
query_1	TRUE	0.026741	1	74	1	0.0135135	1	GO:0010987	GO:BP	negative regulation of high-density lipoprotein particle clearance	21017	4562	IMP IBA	APOC3	female	downregulated
query_1	TRUE	0.026741	1	74	1	0.0135135	1	GO:0044858	GO:BP	plasma membrane raft polarization	21017	11201	IMP	GSN	female	downregulated
query_1	TRUE	0.026741	283	74	5	0.0675676	0.0176678	GO:0015850	GO:BP	organic hydroxy compound transport	21017	4959	IMP IBA IEA,IDA IGI IEA,IDA IMP IC,IDA,IDA	APOB,APOE,APOC3,PON1,ADIPOQ	female	downregulated
query_1	TRUE	0.026741	1	74	1	0.0135135	1	GO:2000590	GO:BP	negative regulation of metanephric mesenchymal cell migration	21017	25882	ISS IEA	ADIPOQ	female	downregulated
query_1	TRUE	0.026741	1	74	1	0.0135135	1	GO:1903000	GO:BP	regulation of lipid transport across blood-brain barrier	21017	22683	IDA	APOE	female	downregulated
query_1	TRUE	0.026741	1	74	1	0.0135135	1	GO:1903002	GO:BP	positive regulation of lipid transport across blood-brain barrier	21017	22685	IDA	APOE	female	downregulated
query_1	TRUE	0.026741	1	74	1	0.0135135	1	GO:0060904	GO:BP	regulation of protein folding in endoplasmic reticulum	21017	15034	TAS	HSPA5	female	downregulated
query_1	TRUE	0.026741	1	74	1	0.0135135	1	GO:2000534	GO:BP	positive regulation of renal albumin absorption	21017	25835	IDA IEA	ADIPOQ	female	downregulated
query_1	TRUE	0.026741	1	74	1	0.0135135	1	GO:2000478	GO:BP	positive regulation of metanephric podocyte development	21017	25790	ISS IEA	ADIPOQ	female	downregulated
query_1	TRUE	0.026741	1	74	1	0.0135135	1	GO:2000477	GO:BP	regulation of metanephric podocyte development	21017	25789	ISS IEA	ADIPOQ	female	downregulated
query_1	TRUE	0.026741	1	74	1	0.0135135	1	GO:1905935	GO:BP	positive regulation of cell fate determination	21017	25027	NAS	TNXB	female	downregulated
query_1	TRUE	0.026741	1	74	1	0.0135135	1	GO:1903661	GO:BP	positive regulation of complement-dependent cytotoxicity	21017	23182	IEA	CD5L	female	downregulated
query_1	TRUE	0.026741	1	74	1	0.0135135	1	GO:1903906	GO:BP	regulation of plasma membrane raft polarization	21017	23373	IMP	GSN	female	downregulated
query_1	TRUE	0.026741	1	74	1	0.0135135	1	GO:1905890	GO:BP	regulation of cellular response to very-low-density lipoprotein particle stimulus	21017	24994	IDA	APOE	female	downregulated
query_1	TRUE	0.026741	1	74	1	0.0135135	1	GO:1905860	GO:BP	positive regulation of heparan sulfate proteoglycan binding	21017	24970	IDA	APOE	female	downregulated
query_1	TRUE	0.026741	1	74	1	0.0135135	1	GO:1905858	GO:BP	regulation of heparan sulfate proteoglycan binding	21017	24968	IDA	APOE	female	downregulated
query_1	TRUE	0.0282376	26	74	2	0.027027	0.0769231	GO:1902547	GO:BP	regulation of cellular response to vascular endothelial growth factor stimulus	21017	22345	IDA,ISO	HRG,TNXB	female	downregulated
query_1	TRUE	0.0282376	26	74	2	0.027027	0.0769231	GO:0010714	GO:BP	positive regulation of collagen metabolic process	21017	4340	IDA IEA,IDA	SERPINF2,F2	female	downregulated
query_1	TRUE	0.028637	89	74	3	0.0405405	0.0337079	GO:0042632	GO:BP	cholesterol homeostasis	21017	10265	IMP IBA IEA,IDA IGI IEA,IMP IBA	APOB,APOE,APOC3	female	downregulated
query_1	TRUE	0.028697	295	74	5	0.0675676	0.0169492	GO:1901342	GO:BP	regulation of vasculature development	21017	21401	IDA,IEA,IDA,IDA,IGI	HRG,CAMP,APOH,ECM1,CDH5	female	downregulated
query_1	TRUE	0.0289375	570	74	7	0.0945946	0.0122807	GO:2000147	GO:BP	positive regulation of cell motility	21017	25495	IGI,IMP,IDA,IMP,IDA,TAS,IDA	PLG,HSPA5,FN1,GPLD1,CDH5,F10,LYVE1	female	downregulated
query_1	TRUE	0.0292267	90	74	3	0.0405405	0.0333333	GO:0055092	GO:BP	sterol homeostasis	21017	14242	IMP IBA IEA,IDA IGI IEA,IMP IBA	APOB,APOE,APOC3	female	downregulated
query_1	TRUE	0.0297659	27	74	2	0.027027	0.0740741	GO:0032878	GO:BP	regulation of establishment or maintenance of cell polarity	21017	7875	IMP,IMP IBA IEA	GSN,CDH5	female	downregulated
query_1	TRUE	0.0297659	27	74	2	0.027027	0.0740741	GO:0051043	GO:BP	regulation of membrane protein ectodomain proteolysis	21017	13453	IDA IGI,IDA	APOE,GPLD1	female	downregulated
query_1	TRUE	0.0298209	91	74	3	0.0405405	0.032967	GO:0050829	GO:BP	defense response to Gram-negative bacterium	21017	13287	IBA IEA,IDA,IDA	CAMP,F2,FCN2	female	downregulated
query_1	TRUE	0.0305285	92	74	3	0.0405405	0.0326087	GO:0043535	GO:BP	regulation of blood vessel endothelial cell migration	21017	10756	IDA,ISS,IGI	APOE,HRG,PLG	female	downregulated
query_1	TRUE	0.0305285	1071	74	10	0.135135	0.00933707	GO:0019220	GO:BP	regulation of phosphate metabolic process	21017	5597	IDA,IDA,IEA,IDA,IDA,IDA IMP,IDA,ISS,IDA,IDA ISS IEA	APOE,HRG,CAMP,IGFBP3,FN1,ANG,F2,GPLD1,CDH5,ADIPOQ	female	downregulated
query_1	TRUE	0.0305392	1072	74	10	0.135135	0.00932836	GO:0051174	GO:BP	regulation of phosphorus metabolic process	21017	13554	IDA,IDA,IEA,IDA,IDA,IDA IMP,IDA,ISS,IDA,IDA ISS IEA	APOE,HRG,CAMP,IGFBP3,FN1,ANG,F2,GPLD1,CDH5,ADIPOQ	female	downregulated
query_1	TRUE	0.0308404	901	74	9	0.121622	0.0099889	GO:0001932	GO:BP	regulation of protein phosphorylation	21017	546	IDA,IDA,IEA,IDA,IDA,IMP,IDA,IDA,IDA ISS IEA	APOE,HRG,CAMP,IGFBP3,FN1,ANG,F2,CDH5,ADIPOQ	female	downregulated
query_1	TRUE	0.0311917	28	74	2	0.027027	0.0714286	GO:0010758	GO:BP	regulation of macrophage chemotaxis	21017	4379	IDA,IEA	C5,MST1	female	downregulated
query_1	TRUE	0.0311917	28	74	2	0.027027	0.0714286	GO:0050995	GO:BP	negative regulation of lipid catabolic process	21017	13430	IDA IBA,ISS	APOC3,GPLD1	female	downregulated
query_1	TRUE	0.0315393	2453	74	17	0.22973	0.00693029	GO:0050793	GO:BP	regulation of developmental process	21017	13261	IDA,IDA TAS,IDA,IDA,ISO NAS,IEA,IEA,IDA,IDA,IDA IBA IEA,IDA,IEA,IEA,IDA IEA,IDA IEA,IMP IGI,IDA ISS IEA	APOB,APOE,HRG,EFEMP1,TNXB,CAMP,ATRN,IGFBP3,APOH,ECM1,APCS,FN1,MST1,SERPINF2,F2,CDH5,ADIPOQ	female	downregulated
query_1	TRUE	0.0319208	585	74	7	0.0945946	0.0119658	GO:0040017	GO:BP	positive regulation of locomotion	21017	9905	IGI,IMP,IDA,IMP,IDA,TAS,IDA	PLG,HSPA5,FN1,GPLD1,CDH5,F10,LYVE1	female	downregulated
query_1	TRUE	0.0325793	95	74	3	0.0405405	0.0315789	GO:0048525	GO:BP	negative regulation of viral process	21017	12808	IMP,IMP,IDA	GSN,FCN3,APCS	female	downregulated
query_1	TRUE	0.0327874	442	74	6	0.0810811	0.0135747	GO:0050673	GO:BP	epithelial cell proliferation	21017	13207	IDA,IEA,IDA,IDA,IEA,IDA	APOE,IGFBP3,APOH,ECM1,MST1,ANG	female	downregulated
query_1	TRUE	0.0333131	96	74	3	0.0405405	0.03125	GO:0010906	GO:BP	regulation of glucose metabolic process	21017	4492	IEA,ISS,IDA ISS IEA	IGFBP3,GPLD1,ADIPOQ	female	downregulated
query_1	TRUE	0.0335683	592	74	7	0.0945946	0.0118243	GO:0044092	GO:BP	negative regulation of molecular function	21017	10914	IDA,ISS,IDA,IDA,IDA,IDA,IDA ISS	APOE,FETUB,CFHR5,ECM1,APCS,APOC3,ADIPOQ	female	downregulated
query_1	TRUE	0.03487	30	74	2	0.027027	0.0666667	GO:0048261	GO:BP	negative regulation of receptor-mediated endocytosis	21017	12613	IDA,IDA	APOC3,ADIPOQ	female	downregulated
query_1	TRUE	0.0366014	1478	74	12	0.162162	0.00811908	GO:0009719	GO:BP	response to endogenous stimulus	21017	3617	IDA,IDA,ISO,IEA,IEA,IEP,IDA,IDA,IEA,IEA,IDA IMP,ISS IEA	APOE,HRG,TNXB,HSPA5,C2,CLEC3B,ANG,GPLD1,BCHE,CPN1,CDH5,ADIPOQ	female	downregulated
query_1	TRUE	0.0368095	31	74	2	0.027027	0.0645161	GO:0010743	GO:BP	regulation of macrophage derived foam cell differentiation	21017	4364	IDA,IDA	APOB,ADIPOQ	female	downregulated
query_1	TRUE	0.0368095	31	74	2	0.027027	0.0645161	GO:0071634	GO:BP	regulation of transforming growth factor beta production	21017	16811	IDA,IDA IEA	FN1,SERPINF2	female	downregulated
query_1	TRUE	0.0368859	319	74	5	0.0675676	0.015674	GO:0019058	GO:BP	viral life cycle	21017	5555	IMP,IMP,IMP,IEA,IDA	APOE,GSN,FCN3,NCAM1,APCS	female	downregulated
query_1	TRUE	0.0374612	101	74	3	0.0405405	0.029703	GO:0045833	GO:BP	negative regulation of lipid metabolic process	21017	11649	IDA IEA,IDA IBA,ISS	APOE,APOC3,GPLD1	female	downregulated
query_1	TRUE	0.0383699	102	74	3	0.0405405	0.0294118	GO:0032963	GO:BP	collagen metabolic process	21017	7947	IMP,IDA IEA,IDA	TNXB,SERPINF2,F2	female	downregulated
query_1	TRUE	0.0383792	32	74	2	0.027027	0.0625	GO:0071354	GO:BP	cellular response to interleukin-6	21017	16606	IEA,IEP	CAMP,ST3GAL6	female	downregulated
query_1	TRUE	0.0383792	461	74	6	0.0810811	0.0130152	GO:0002443	GO:BP	leukocyte mediated immunity	21017	966	IEA,TAS IEA,IBA,IEA,IDA,IBA	C5,C2,IGHV3-49,C8B,F2,IGHV3-7	female	downregulated
query_1	TRUE	0.0383792	941	74	9	0.121622	0.00956429	GO:0040007	GO:BP	growth	21017	9895	TAS,IDA,IEA,IEA,IEA,IEA,IEA,IEA,IEA	APOE,HRG,PLG,ATRN,IGFBP3,ECM1,FN1,MST1,F2	female	downregulated
query_1	TRUE	0.0383792	202	74	4	0.0540541	0.019802	GO:0051701	GO:BP	biological process involved in interaction with host	21017	13901	IMP,IMP,IEA,IDA	GSN,FCN3,NCAM1,APCS	female	downregulated
query_1	TRUE	0.0393029	326	74	5	0.0675676	0.0153374	GO:0042742	GO:BP	defense response to bacterium	21017	10335	IDA IMP IBA TAS IEA,TAS,IBA,IDA,IDA	CAMP,CFP,ANG,F2,FCN2	female	downregulated
query_1	TRUE	0.0393029	326	74	5	0.0675676	0.0153374	GO:0008202	GO:BP	steroid metabolic process	21017	3129	IMP IEA,IDA IMP IGI IBA IEA,IEA,IEA,IEA	APOB,APOE,APOL1,SERPINA6,PON1	female	downregulated
query_1	TRUE	0.0395562	104	74	3	0.0405405	0.0288462	GO:0062014	GO:BP	negative regulation of small molecule metabolic process	21017	15783	IDA,IDA,ISS IEA	APOE,APOC3,ADIPOQ	female	downregulated
query_1	TRUE	0.0401018	33	74	2	0.027027	0.0606061	GO:0033032	GO:BP	regulation of myeloid cell apoptotic process	21017	7993	IDA,IDA	APOH,ADIPOQ	female	downregulated
query_1	TRUE	0.0402561	619	74	7	0.0945946	0.0113086	GO:0007169	GO:BP	cell surface receptor protein tyrosine kinase signaling pathway	21017	2733	IDA,IDA,IDA,ISO,IBA IEA,IDA,IDA ISS IEA	PIGR,HRG,EFEMP1,TNXB,IGFBP3,GPLD1,ADIPOQ	female	downregulated
query_1	TRUE	0.0402561	619	74	7	0.0945946	0.0113086	GO:0032103	GO:BP	positive regulation of response to external stimulus	21017	7367	IBA,IDA,NAS,IDA,IDA IEA,TAS,NAS	HRG,PLG,FCN3,APOH,SERPINF2,F2,FCN2	female	downregulated
query_1	TRUE	0.0407856	954	74	9	0.121622	0.00943396	GO:0042325	GO:BP	regulation of phosphorylation	21017	10093	IDA,IDA,IEA,IDA,IDA,IDA IMP,IDA,IDA,IDA ISS IEA	APOE,HRG,CAMP,IGFBP3,FN1,ANG,F2,CDH5,ADIPOQ	female	downregulated
query_1	TRUE	0.0411158	1511	74	12	0.162162	0.00794176	GO:0007155	GO:BP	cell adhesion	21017	2719	TAS IEA,IDA,ISS ISO IBA IEA,IMP IBA TAS IEA,IDA TAS,IEA,NAS IEA,IDA IMP IBA NAS IEA,TAS,IDA IBA TAS IEA,IDA,TAS IEA	CHL1,HRG,TNXB,SELL,PLG,LGALS3BP,NCAM1,FN1,SERPINF2,CDH5,ADIPOQ,LYVE1	female	downregulated
query_1	TRUE	0.0412816	2	74	1	0.0135135	0.5	GO:0021589	GO:BP	cerebellum structural organization	21017	6173	IEA	HSPA5	female	downregulated
query_1	TRUE	0.0412816	2	74	1	0.0135135	0.5	GO:0021577	GO:BP	hindbrain structural organization	21017	6161	IEA	HSPA5	female	downregulated
query_1	TRUE	0.0412816	2	74	1	0.0135135	0.5	GO:2000584	GO:BP	negative regulation of platelet-derived growth factor receptor-alpha signaling pathway	21017	25876	ISS IEA	ADIPOQ	female	downregulated
query_1	TRUE	0.0412816	2	74	1	0.0135135	0.5	GO:0010694	GO:BP	positive regulation of alkaline phosphatase activity	21017	4325	ISS	GPLD1	female	downregulated
query_1	TRUE	0.0412816	2	74	1	0.0135135	0.5	GO:0010692	GO:BP	regulation of alkaline phosphatase activity	21017	4323	ISS	GPLD1	female	downregulated
query_1	TRUE	0.0412816	959	74	9	0.121622	0.00938478	GO:0007167	GO:BP	enzyme-linked receptor protein signaling pathway	21017	2731	IDA,IDA,IDA,ISO,IEA,IBA IEA,IDA,IDA IMP,IDA ISS IEA	PIGR,HRG,EFEMP1,TNXB,HSPA5,IGFBP3,GPLD1,CDH5,ADIPOQ	female	downregulated
query_1	TRUE	0.0412816	2	74	1	0.0135135	0.5	GO:0002415	GO:BP	immunoglobulin transcytosis in epithelial cells mediated by polymeric immunoglobulin receptor	21017	939	IDA IBA	PIGR	female	downregulated
query_1	TRUE	0.0412816	2	74	1	0.0135135	0.5	GO:0010877	GO:BP	lipid transport involved in lipid storage	21017	4463	ISS IEA	APOE	female	downregulated
query_1	TRUE	0.0412816	2	74	1	0.0135135	0.5	GO:0002542	GO:BP	Factor XII activation	21017	1063	IDA	F12	female	downregulated
query_1	TRUE	0.0412816	2	74	1	0.0135135	0.5	GO:0044855	GO:BP	plasma membrane raft distribution	21017	11198	IMP	GSN	female	downregulated
query_1	TRUE	0.0412816	2	74	1	0.0135135	0.5	GO:1903921	GO:BP	regulation of protein processing in phagocytic vesicle	21017	23386	ISS IEA	GSN	female	downregulated
query_1	TRUE	0.0412816	34	74	2	0.027027	0.0588235	GO:0071604	GO:BP	transforming growth factor beta production	21017	16790	IDA,IDA IEA	FN1,SERPINF2	female	downregulated
query_1	TRUE	0.0412816	2	74	1	0.0135135	0.5	GO:0070994	GO:BP	detection of oxidative stress	21017	16420	ISS IEA	ADIPOQ	female	downregulated
query_1	TRUE	0.0412816	35	74	2	0.027027	0.0571429	GO:0070293	GO:BP	renal absorption	21017	16037	IMP,IDA IEA	GSN,ADIPOQ	female	downregulated
query_1	TRUE	0.0412816	2	74	1	0.0135135	0.5	GO:0110113	GO:BP	positive regulation of lipid transporter activity	21017	19424	IDA	ADIPOQ	female	downregulated
query_1	TRUE	0.0412816	2	74	1	0.0135135	0.5	GO:0060621	GO:BP	negative regulation of cholesterol import	21017	14798	IMP	APOC3	female	downregulated
query_1	TRUE	0.0412816	2	74	1	0.0135135	0.5	GO:0032431	GO:BP	activation of phospholipase A2 activity	21017	7562	IMP	ANG	female	downregulated
query_1	TRUE	0.0412816	1152	74	10	0.135135	0.00868056	GO:0051247	GO:BP	positive regulation of protein metabolic process	21017	13594	IDA IGI TAS,IDA,ISS IEA,IEA,IEA,ISS,IMP,IDA,IDA,IDA IEA	APOE,F12,GSN,CAMP,HSPA5,CLEC3B,ANG,F2,GPLD1,ADIPOQ	female	downregulated
query_1	TRUE	0.0412816	334	74	5	0.0675676	0.0149701	GO:0051235	GO:BP	maintenance of location	21017	13585	IDA,ISS IEA,IMP,IMP,IDA	APOB,APOE,GSN,HSPA5,F2	female	downregulated
query_1	TRUE	0.0412816	2	74	1	0.0135135	0.5	GO:1900756	GO:BP	protein processing in phagocytic vesicle	21017	20926	ISS IEA	GSN	female	downregulated
query_1	TRUE	0.0412816	2	74	1	0.0135135	0.5	GO:1903015	GO:BP	regulation of exo-alpha-sialidase activity	21017	22698	IDA	APCS	female	downregulated
query_1	TRUE	0.0412816	2	74	1	0.0135135	0.5	GO:1903016	GO:BP	negative regulation of exo-alpha-sialidase activity	21017	22699	IDA	APCS	female	downregulated
query_1	TRUE	0.0412816	1331	74	11	0.148649	0.00826446	GO:0051094	GO:BP	positive regulation of developmental process	21017	13489	IDA,IDA,ISO NAS,IEA,IDA,IDA,IEA,IEA,IDA IEA,IMP IGI,ISS IEA	APOB,APOE,TNXB,CAMP,IGFBP3,ECM1,FN1,MST1,SERPINF2,CDH5,ADIPOQ	female	downregulated
query_1	TRUE	0.0412816	2	74	1	0.0135135	0.5	GO:1903923	GO:BP	positive regulation of protein processing in phagocytic vesicle	21017	23388	ISS IEA	GSN	female	downregulated
query_1	TRUE	0.0412816	2	74	1	0.0135135	0.5	GO:1905933	GO:BP	regulation of cell fate determination	21017	25025	NAS	TNXB	female	downregulated
query_1	TRUE	0.0412816	2	74	1	0.0135135	0.5	GO:2000467	GO:BP	positive regulation of glycogen (starch) synthase activity	21017	25779	ISS	ADIPOQ	female	downregulated
query_1	TRUE	0.0412816	35	74	2	0.027027	0.0571429	GO:0090181	GO:BP	regulation of cholesterol metabolic process	21017	18087	IEA,IDA IGI IEA	APOB,APOE	female	downregulated
query_1	TRUE	0.0412816	2	74	1	0.0135135	0.5	GO:0044871	GO:BP	negative regulation by host of viral glycoprotein metabolic process	21017	11214	IDA	APCS	female	downregulated
query_1	TRUE	0.0412816	2	74	1	0.0135135	0.5	GO:0044870	GO:BP	modulation by host of viral glycoprotein metabolic process	21017	11213	IDA	APCS	female	downregulated
query_1	TRUE	0.0412816	2	74	1	0.0135135	0.5	GO:0044869	GO:BP	negative regulation by host of viral exo-alpha-sialidase activity	21017	11212	IDA	APCS	female	downregulated
query_1	TRUE	0.0412816	34	74	2	0.027027	0.0588235	GO:0032965	GO:BP	regulation of collagen biosynthetic process	21017	7949	IDA IEA,IDA	SERPINF2,F2	female	downregulated
query_1	TRUE	0.0412816	2	74	1	0.0135135	0.5	GO:0044867	GO:BP	modulation by host of viral catalytic activity	21017	11210	IDA	APCS	female	downregulated
query_1	TRUE	0.0412816	2	74	1	0.0135135	0.5	GO:0044866	GO:BP	modulation by host of viral exo-alpha-sialidase activity	21017	11209	IDA	APCS	female	downregulated
query_1	TRUE	0.0412816	2	74	1	0.0135135	0.5	GO:0044856	GO:BP	plasma membrane raft localization	21017	11199	IMP	GSN	female	downregulated
query_1	TRUE	0.0412816	2	74	1	0.0135135	0.5	GO:2000532	GO:BP	regulation of renal albumin absorption	21017	25833	IDA IEA	ADIPOQ	female	downregulated
query_1	TRUE	0.0412816	35	74	2	0.027027	0.0571429	GO:0043537	GO:BP	negative regulation of blood vessel endothelial cell migration	21017	10758	IDA,ISS	APOE,HRG	female	downregulated
query_1	TRUE	0.0412816	2	74	1	0.0135135	0.5	GO:2000504	GO:BP	positive regulation of blood vessel remodeling	21017	25810	IDA	HRG	female	downregulated
query_1	TRUE	0.0416351	36	74	2	0.027027	0.0555556	GO:0070741	GO:BP	response to interleukin-6	21017	16280	IEA,IEP	CAMP,ST3GAL6	female	downregulated
query_1	TRUE	0.0416351	36	74	2	0.027027	0.0555556	GO:0035640	GO:BP	exploration behavior	21017	9132	IMP,IEA	APOE,CHL1	female	downregulated
query_1	TRUE	0.0433335	2803	74	18	0.243243	0.00642169	GO:0007166	GO:BP	cell surface receptor signaling pathway	21017	2730	IDA IGI TAS,IDA,IDA,IDA,ISO,TAS,NAS,IEA,IBA IEA,ISS,IEA,IDA,IEA,IDA NAS,IDA,NAS,IDA IMP,IDA ISS IEA	APOE,PIGR,HRG,EFEMP1,TNXB,C5,FCN3,HSPA5,IGFBP3,NCAM1,ECM1,FN1,MST1,F2,GPLD1,FCN2,CDH5,ADIPOQ	female	downregulated
query_1	TRUE	0.0435379	1547	74	12	0.162162	0.00775695	GO:0016192	GO:BP	vesicle-mediated transport	21017	5168	IDA TAS,IDA IBA,ISS IEA,IDA,IMP,IEA,NAS,IDA,IEA,IDA,IDA,IEA	APOE,PIGR,GSN,FCN3,C2,LGALS3BP,CFP,APOC3,PRG4,FCN2,ADIPOQ,LYVE1	female	downregulated
query_1	TRUE	0.0436204	1166	74	10	0.135135	0.00857633	GO:0031399	GO:BP	regulation of protein modification process	21017	7155	IDA,IDA,IEA,IEA,IDA,IDA,IMP,IDA,IDA,IDA ISS IEA	APOE,HRG,CAMP,HSPA5,IGFBP3,FN1,ANG,F2,CDH5,ADIPOQ	female	downregulated
query_1	TRUE	0.0442603	348	74	5	0.0675676	0.0143678	GO:0016042	GO:BP	lipid catabolic process	21017	5076	IEA,IBA IEA,IDA IBA IEA,ISS,ISS IEA	APOB,APOE,APOC3,GPLD1,ADIPOQ	female	downregulated
query_1	TRUE	0.0452071	38	74	2	0.027027	0.0526316	GO:0055090	GO:BP	acylglycerol homeostasis	21017	14240	ISS IEA,IMP IBA	APOE,APOC3	female	downregulated
query_1	TRUE	0.0452071	38	74	2	0.027027	0.0526316	GO:0090077	GO:BP	foam cell differentiation	21017	18001	IDA,IDA	APOB,ADIPOQ	female	downregulated
query_1	TRUE	0.0452071	38	74	2	0.027027	0.0526316	GO:0070328	GO:BP	triglyceride homeostasis	21017	16059	ISS IEA,IMP IBA	APOE,APOC3	female	downregulated
query_1	TRUE	0.0452071	38	74	2	0.027027	0.0526316	GO:0010742	GO:BP	macrophage derived foam cell differentiation	21017	4363	IDA,IDA	APOB,ADIPOQ	female	downregulated
query_1	TRUE	0.0457246	352	74	5	0.0675676	0.0142045	GO:0031589	GO:BP	cell-substrate adhesion	21017	7233	IDA,IEA,IDA,IDA IMP IBA IEA,TAS	HRG,TNXB,PLG,FN1,LYVE1	female	downregulated
query_1	TRUE	0.0470132	39	74	2	0.027027	0.0512821	GO:0010712	GO:BP	regulation of collagen metabolic process	21017	4338	IDA IEA,IDA	SERPINF2,F2	female	downregulated
query_1	TRUE	0.0470132	39	74	2	0.027027	0.0512821	GO:0002385	GO:BP	mucosal immune response	21017	912	IDA IBA,IDA	PIGR,CAMP	female	downregulated
query_1	TRUE	0.0470132	226	74	4	0.0540541	0.0176991	GO:0051651	GO:BP	maintenance of location in cell	21017	13864	IEA,IMP,IMP,IDA	APOE,GSN,HSPA5,F2	female	downregulated
query_1	TRUE	0.0470785	2398	74	16	0.216216	0.00667223	GO:0051128	GO:BP	regulation of cellular component organization	21017	13512	IDA ISS TAS IEA,IDA,IDA,IMP ISS IBA TAS IEA,IDA,ISS,IEA,IMP,NAS,IEA,IDA IC,IDA,IEA,IDA,IDA IMP,IDA	APOE,HRG,TNXB,GSN,FCN3,HSPA5,IGFBP3,C2,CFP,FN1,APOC3,SERPINF2,F2,FCN2,CDH5,ADIPOQ	female	downregulated
query_1	TRUE	0.0470785	3985	74	23	0.310811	0.00577164	GO:0048731	GO:BP	system development	21017	12988	IEA,IDA ISS TAS IEA,IEA,IDA IEA,IDA IEP,IBA,IEA,IBA,IEA,IEA,HEP IEA,ISS IEA,IDA,IDA IEA,IDA IBA IEA,IDA IMP IBA TAS NAS IEA,ISS IEA,IDA,IMP ISS,IEA,IGI IBA IEA,IEA,ISS IEA	APOB,APOE,CHL1,HRG,EFEMP1,TNXB,PLG,GSN,CAMP,ATRN,HSPA5,NCAM1,APOH,ECM1,FN1,ANG,SERPINF2,F2,GPLD1,BCHE,CDH5,SERPINA10,ADIPOQ	female	downregulated
query_1	TRUE	0.0470785	501	74	6	0.0810811	0.011976	GO:0031667	GO:BP	response to nutrient levels	21017	7271	IEA,IGI IEA,IDA,IEA,IEA,IEA	F5,APOE,HSPA5,C2,BCHE,ADIPOQ	female	downregulated
query_1	TRUE	0.0479651	1189	74	10	0.135135	0.00841043	GO:0010628	GO:BP	positive regulation of gene expression	21017	4274	IEA,IDA,IDA,IMP ISS IEA,IDA,IEA,ISS,IDA IEA,IMP,IDA	APOB,F12,C5,GSN,FN1,MST1,CLEC3B,SERPINF2,CDH5,ADIPOQ	female	downregulated
query_1	TRUE	0.0486562	120	74	3	0.0405405	0.025	GO:0050830	GO:BP	defense response to Gram-positive bacterium	21017	13288	IDA IBA IEA,IBA,IDA	CAMP,ANG,FCN2	female	downregulated
query_1	TRUE	0.0486562	40	74	2	0.027027	0.05	GO:0033028	GO:BP	myeloid cell apoptotic process	21017	7989	IDA,IDA	APOH,ADIPOQ	female	downregulated
query_1	TRUE	0.0489599	230	74	4	0.0540541	0.0173913	GO:0002685	GO:BP	regulation of leukocyte migration	21017	1203	IDA,IEA,IEA,IDA	C5,ECM1,MST1,LYVE1	female	downregulated
query_1	TRUE	0.0491517	361	74	5	0.0675676	0.0138504	GO:0002449	GO:BP	lymphocyte mediated immunity	21017	972	IEA,TAS IEA,IBA,IEA,IBA	C5,C2,IGHV3-49,C8B,IGHV3-7	female	downregulated
query_1	TRUE	0.0492883	231	74	4	0.0540541	0.017316	GO:0051098	GO:BP	regulation of binding	21017	13493	IDA,IDA,IDA,IDA	APOE,CFHR5,PON1,ADIPOQ	female	downregulated
query_1	TRUE	0.0492883	508	74	6	0.0810811	0.011811	GO:0008015	GO:BP	blood circulation	21017	3096	IBA IEA,IDA IEA,ISS IEA,ISS IEA,IDA,IDA	F5,APOE,GSN,SERPINF2,CDH5,ADIPOQ	female	downregulated
query_1	TRUE	0.0498572	363	74	5	0.0675676	0.0137741	GO:0050678	GO:BP	regulation of epithelial cell proliferation	21017	13212	IDA,IDA,IDA,IEA,IDA	APOE,APOH,ECM1,MST1,ANG	female	downregulated
query_1	TRUE	0.0499804	122	74	3	0.0405405	0.0245902	GO:0002062	GO:BP	chondrocyte differentiation	21017	653	IDA,IEA,ISS	EFEMP1,ECM1,GPLD1	female	downregulated
query_1	TRUE	0.0499804	41	74	2	0.027027	0.0487805	GO:0048246	GO:BP	macrophage chemotaxis	21017	12604	IDA,IEA	C5,MST1	female	downregulated
query_1	TRUE	4.59597e-48	3303	75	69	0.92	0.0208901	GO:0005615	GO:CC	extracellular space	22115	228	IEA,IDA IBA IEA,IDA HDA ISS IBA TAS IEA,IDA HDA ISS IBA TAS IEA,HDA,IDA HDA,HDA,IDA HDA,HDA IBA IEA,IDA HDA IBA IEA,IBA,IDA HDA IEA,HDA TAS IEA,IDA HDA IBA,IBA IEA,IDA HDA IBA,HDA IBA NAS,IDA HDA IBA IEA,IDA HDA IBA IEA,HDA IEA,IDA HDA TAS,HDA,IDA HDA IEA,IDA IBA IC IEA,HDA IBA TAS IEA,IDA HDA IBA TAS,HDA IBA IEA,IBA,HDA IBA,HDA IBA TAS IEA,IDA HDA IEA,IBA,HDA,HDA IBA IEA,IDA HDA IBA,IDA HDA IBA TAS,HDA IEA,TAS IEA,HDA IBA IEA,IDA IPI HDA,NAS,HDA TAS,IDA HDA IBA,IBA,HDA IBA IEA,IDA HDA IBA IEA,IBA,IDA IBA,IDA HDA IBA IEA,IDA HDA IBA,IDA HDA IBA,HDA IBA NAS,HDA IBA IEA,IBA TAS IEA,HDA IBA IEA,HDA IBA IEA,IBA,IDA HDA IBA TAS IEA,IDA HDA IBA,HDA,IDA IEA,IBA,HDA IBA,HDA,HDA,HDA IBA,IBA,HDA,IBA	F5,MASP1,APOB,APOE,CHL1,PIGR,HRG,EFEMP1,TNXB,F12,SELL,AFM,C5,PLG,HGFAC,GSN,FCN3,PROS1,CAMP,FETUB,ATRN,HSPA5,APOL1,IGFBP3,C2,LGALS3BP,SERPINA4,CFHR5,PROZ,SERPINA7,APOH,IGKV1-8,A1BG,ECM1,QSOX1,APCS,SAA4,CFP,C8B,FN1,F13B,CD5L,CLEC3B,CFHR4,SERPIND1,APOC3,PRG4,ANG,SERPINF2,F2,GPLD1,FCN2,BCHE,CPN1,SERPINA6,SERPINA10,F10,PON1,F9,MAN1A1,ADIPOQ,IGLV4-60,IGLV3-19,IGHV3-7,LYVE1,IGLV3-21,IGLV5-45,ST3GAL6,IGLV6-57	female	downregulated
query_1	TRUE	4.59597e-48	4232	75	73	0.973333	0.0172495	GO:0005576	GO:CC	extracellular region	22115	194	HDA TAS NAS IEA,IDA IBA TAS IEA,IDA HDA ISS IBA TAS IEA,IDA IEP HDA ISS IBA TAS IEA,HDA IEA,IDA HDA IEA,IDA HDA IBA TAS NAS IEA,IDA HDA TAS IEA,HDA IBA IEA,IDA HDA IBA TAS IEA,IBA,IDA HDA TAS IEA,HDA TAS IEA,IDA HDA IBA TAS IEA,IBA TAS NAS IEA,IDA HDA IBA TAS NAS IEA,HDA IBA TAS NAS IEA,IDA HDA IBA TAS NAS IEA,IDA HDA IBA TAS IEA,HDA IBA IEA,IEA,IDA HDA TAS IEA,HDA,IDA HDA TAS IEA,IDA IBA TAS NAS IC IEA,HDA IBA TAS IEA,IDA HDA IBA TAS IEA,IEA,HDA IBA TAS IEA,IBA TAS NAS IEA,HDA IBA IEA,HDA IBA TAS NAS IEA,IDA HDA TAS IEA,IBA IEA,IDA HDA TAS IEA,HDA IBA TAS IEA,IDA HDA IBA TAS IEA,IEA,IDA HDA IBA TAS NAS IEA,HDA NAS IEA,TAS IEA,HDA IBA TAS IEA,IDA IPI HDA TAS NAS IEA,TAS NAS IEA,HDA TAS NAS IEA,IDA HDA IBA TAS NAS IEA,IBA TAS IEA,IEA,HDA IBA TAS NAS IEA,IDA HDA IBA TAS IEA,IBA IEA,IDA IPI IBA TAS IEA,IDA HDA IBA TAS NAS IEA,IDA HDA IBA TAS IEA,IDA HDA IBA TAS IEA,HDA IBA TAS NAS IEA,HDA IBA TAS NAS IEA,IBA TAS IEA,HDA IBA TAS IEA,HDA IBA IEA,IBA TAS NAS IEA,IDA HDA IBA TAS NAS IEA,IDA HDA IBA TAS NAS IEA,HDA,IDA HDA TAS IEA,IBA IEA,HDA IBA TAS NAS IEA,HDA TAS NAS IEA,HDA,HDA IBA TAS NAS IEA,IBA IEA,HDA,IBA TAS NAS IEA	F5,MASP1,APOB,APOE,CHL1,PIGR,HRG,EFEMP1,TNXB,F12,SELL,AFM,C5,PLG,HGFAC,GSN,FCN3,PROS1,CAMP,FETUB,CNDP1,ATRN,HSPA5,APOL1,IGFBP3,C2,LGALS3BP,NCAM1,SERPINA4,CFHR5,PROZ,SERPINA7,APOH,IGKV1-8,A1BG,ECM1,QSOX1,IGHV3-49,APCS,SAA4,CFP,C8B,FN1,F13B,CD5L,CLEC3B,CFHR4,C1R,SERPIND1,APOC3,PRG4,ANG,SERPINF2,F2,GPLD1,FCN2,BCHE,CPN1,SERPINA6,SERPINA10,F10,PON1,F9,MAN1A1,ADIPOQ,IGLV4-60,IGLV3-19,IGHV3-7,LYVE1,IGLV3-21,IGLV5-45,ST3GAL6,IGLV6-57	female	downregulated
query_1	TRUE	6.1869e-29	2135	75	48	0.64	0.0224824	GO:0065010	GO:CC	extracellular membrane-bounded organelle	22115	2343	HDA,HDA,IDA HDA,HDA,HDA,HDA,HDA,HDA,HDA,HDA,HDA,HDA,HDA,HDA,HDA,HDA,HDA,HDA,HDA,HDA,HDA,HDA,HDA,HDA,HDA,HDA,IDA HDA,HDA,HDA,HDA,IDA HDA,HDA,HDA,HDA,HDA,HDA,HDA,HDA,HDA,HDA,HDA,HDA,HDA,HDA,HDA,HDA,HDA,HDA	F5,APOB,APOE,CHL1,PIGR,HRG,EFEMP1,TNXB,F12,AFM,C5,PLG,GSN,PROS1,CAMP,FETUB,ATRN,HSPA5,C2,LGALS3BP,SERPINA4,PROZ,SERPINA7,APOH,A1BG,ECM1,QSOX1,APCS,SAA4,C8B,FN1,CLEC3B,SERPIND1,APOC3,SERPINF2,F2,GPLD1,FCN2,SERPINA6,SERPINA10,PON1,F9,MAN1A1,IGLV3-19,IGHV3-7,LYVE1,IGLV3-21,ST3GAL6	female	downregulated
query_1	TRUE	6.1869e-29	2134	75	48	0.64	0.022493	GO:1903561	GO:CC	extracellular vesicle	22115	3656	HDA,HDA,IDA HDA,HDA,HDA,HDA,HDA,HDA,HDA,HDA,HDA,HDA,HDA,HDA,HDA,HDA,HDA,HDA,HDA,HDA,HDA,HDA,HDA,HDA,HDA,HDA,IDA HDA,HDA,HDA,HDA,IDA HDA,HDA,HDA,HDA,HDA,HDA,HDA,HDA,HDA,HDA,HDA,HDA,HDA,HDA,HDA,HDA,HDA,HDA	F5,APOB,APOE,CHL1,PIGR,HRG,EFEMP1,TNXB,F12,AFM,C5,PLG,GSN,PROS1,CAMP,FETUB,ATRN,HSPA5,C2,LGALS3BP,SERPINA4,PROZ,SERPINA7,APOH,A1BG,ECM1,QSOX1,APCS,SAA4,C8B,FN1,CLEC3B,SERPIND1,APOC3,SERPINF2,F2,GPLD1,FCN2,SERPINA6,SERPINA10,PON1,F9,MAN1A1,IGLV3-19,IGHV3-7,LYVE1,IGLV3-21,ST3GAL6	female	downregulated
query_1	TRUE	6.1869e-29	2135	75	48	0.64	0.0224824	GO:0043230	GO:CC	extracellular organelle	22115	1848	HDA,HDA,IDA HDA,HDA,HDA,HDA,HDA,HDA,HDA,HDA,HDA,HDA,HDA,HDA,HDA,HDA,HDA,HDA,HDA,HDA,HDA,HDA,HDA,HDA,HDA,HDA,IDA HDA,HDA,HDA,HDA,IDA HDA,HDA,HDA,HDA,HDA,HDA,HDA,HDA,HDA,HDA,HDA,HDA,HDA,HDA,HDA,HDA,HDA,HDA	F5,APOB,APOE,CHL1,PIGR,HRG,EFEMP1,TNXB,F12,AFM,C5,PLG,GSN,PROS1,CAMP,FETUB,ATRN,HSPA5,C2,LGALS3BP,SERPINA4,PROZ,SERPINA7,APOH,A1BG,ECM1,QSOX1,APCS,SAA4,C8B,FN1,CLEC3B,SERPIND1,APOC3,SERPINF2,F2,GPLD1,FCN2,SERPINA6,SERPINA10,PON1,F9,MAN1A1,IGLV3-19,IGHV3-7,LYVE1,IGLV3-21,ST3GAL6	female	downregulated
query_1	TRUE	5.01181e-28	2110	75	47	0.626667	0.0222749	GO:0070062	GO:CC	extracellular exosome	22115	2363	HDA,IDA HDA,HDA,HDA,HDA,HDA,HDA,HDA,HDA,HDA,HDA,HDA,HDA,HDA,HDA,HDA,HDA,HDA,HDA,HDA,HDA,HDA,HDA,HDA,HDA,IDA HDA,HDA,HDA,HDA,IDA HDA,HDA,HDA,HDA,HDA,HDA,HDA,HDA,HDA,HDA,HDA,HDA,HDA,HDA,HDA,HDA,HDA,HDA	APOB,APOE,CHL1,PIGR,HRG,EFEMP1,TNXB,F12,AFM,C5,PLG,GSN,PROS1,CAMP,FETUB,ATRN,HSPA5,C2,LGALS3BP,SERPINA4,PROZ,SERPINA7,APOH,A1BG,ECM1,QSOX1,APCS,SAA4,C8B,FN1,CLEC3B,SERPIND1,APOC3,SERPINF2,F2,GPLD1,FCN2,SERPINA6,SERPINA10,PON1,F9,MAN1A1,IGLV3-19,IGHV3-7,LYVE1,IGLV3-21,ST3GAL6	female	downregulated
query_1	TRUE	2.88248e-26	137	75	20	0.266667	0.145985	GO:0072562	GO:CC	blood microparticle	22115	2756	HDA,HDA,HDA,HDA,HDA,HDA,HDA,HDA,HDA,HDA,HDA,HDA,HDA,HDA,HDA,HDA,HDA,HDA,HDA,HDA	APOE,HRG,AFM,PLG,GSN,FCN3,PROS1,APOL1,LGALS3BP,A1BG,APCS,FN1,CD5L,SERPINF2,F2,FCN2,BCHE,PON1,IGHV3-7,IGLV3-21	female	downregulated
query_1	TRUE	9.0193e-22	425	75	24	0.32	0.0564706	GO:0062023	GO:CC	collagen-containing extracellular matrix	22115	2305	HDA,HDA,HDA,HDA ISS ISO IBA NAS,HDA,HDA,IBA,HDA,HDA,HDA,HDA,IDA HDA IBA,HDA,HDA,IDA HDA ISS IEA,HDA ISS,HDA,HDA IBA,IDA,HDA,HDA IBA,IBA,HDA,HDA	APOE,HRG,EFEMP1,TNXB,F12,PLG,FCN3,LGALS3BP,NCAM1,APOH,A1BG,ECM1,APCS,CFP,FN1,CLEC3B,APOC3,PRG4,ANG,SERPINF2,F2,FCN2,F9,ADIPOQ	female	downregulated
query_1	TRUE	1.99697e-20	555	75	25	0.333333	0.045045	GO:0031012	GO:CC	extracellular matrix	22115	1004	IDA HDA,HDA,HDA TAS,HDA ISS ISO IBA NAS IEA,HDA,HDA,IBA,HDA,HDA,HDA,HDA,IDA HDA IBA TAS NAS,HDA,HDA,IDA HDA ISS IEA,HDA ISS,HDA,HDA IBA,IDA,HDA,HDA IBA,ISS IBA,IBA,HDA,HDA	APOE,HRG,EFEMP1,TNXB,F12,PLG,FCN3,LGALS3BP,NCAM1,APOH,A1BG,ECM1,APCS,CFP,FN1,CLEC3B,APOC3,PRG4,ANG,SERPINF2,F2,GPLD1,FCN2,F9,ADIPOQ	female	downregulated
query_1	TRUE	1.99697e-20	556	75	25	0.333333	0.044964	GO:0030312	GO:CC	external encapsulating structure	22115	904	IDA HDA,HDA,HDA TAS,HDA ISS ISO IBA NAS IEA,HDA,HDA,IBA,HDA,HDA,HDA,HDA,IDA HDA IBA TAS NAS,HDA,HDA,IDA HDA ISS IEA,HDA ISS,HDA,HDA IBA,IDA,HDA,HDA IBA,ISS IBA,IBA,HDA,HDA	APOE,HRG,EFEMP1,TNXB,F12,PLG,FCN3,LGALS3BP,NCAM1,APOH,A1BG,ECM1,APCS,CFP,FN1,CLEC3B,APOC3,PRG4,ANG,SERPINF2,F2,GPLD1,FCN2,F9,ADIPOQ	female	downregulated
query_1	TRUE	5.50431e-20	4012	75	51	0.68	0.0127119	GO:0031982	GO:CC	vesicle	22115	1203	HDA IBA TAS IEA,HDA TAS,IDA HDA TAS IEA,HDA,HDA TAS,HDA IBA TAS,HDA,HDA,HDA,TAS,HDA,HDA,HDA TAS,HDA TAS IEA,HDA TAS,IDA HDA TAS IEA,HDA,HDA,HDA IEA,HDA,HDA TAS,HDA TAS,HDA,HDA,HDA TAS,HDA TAS,HDA TAS,IDA HDA TAS,HDA,HDA,TAS IEA,HDA,IDA HDA TAS,HDA TAS,HDA,HDA TAS,IEA,HDA TAS,HDA,HDA,HDA,HDA,HDA,HDA,HDA,IDA HDA,HDA,HDA,HDA,HDA,HDA	F5,APOB,APOE,CHL1,PIGR,HRG,EFEMP1,TNXB,F12,SELL,AFM,C5,PLG,GSN,PROS1,CAMP,FETUB,ATRN,HSPA5,C2,LGALS3BP,SERPINA4,PROZ,SERPINA7,APOH,A1BG,ECM1,QSOX1,APCS,SAA4,CFP,C8B,FN1,CLEC3B,SERPIND1,APOC3,ANG,SERPINF2,F2,GPLD1,FCN2,SERPINA6,SERPINA10,PON1,F9,MAN1A1,IGLV3-19,IGHV3-7,LYVE1,IGLV3-21,ST3GAL6	female	downregulated
query_1	TRUE	1.1517e-13	312	75	16	0.213333	0.0512821	GO:0005788	GO:CC	endoplasmic reticulum lumen	22115	341	TAS,TAS,TAS,IDA IBA TAS IEA,TAS,TAS,TAS IEA,TAS,TAS,TAS,TAS,TAS IEA,IEA,TAS,TAS IEA,TAS IEA	F5,APOB,APOE,HSPA5,APOL1,IGFBP3,PROZ,QSOX1,CFP,FN1,SERPIND1,F2,BCHE,SERPINA10,F10,F9	female	downregulated
query_1	TRUE	1.65612e-13	321	75	16	0.213333	0.0498442	GO:0034774	GO:CC	secretory granule lumen	22115	1540	TAS,TAS,TAS,TAS,TAS,TAS,TAS,TAS,TAS,TAS,TAS,TAS,TAS,TAS,TAS,TAS	F5,HRG,PLG,GSN,PROS1,CAMP,LGALS3BP,SERPINA4,APOH,A1BG,ECM1,QSOX1,CFP,FN1,CLEC3B,SERPINF2	female	downregulated
query_1	TRUE	1.74039e-13	325	75	16	0.213333	0.0492308	GO:0031983	GO:CC	vesicle lumen	22115	1204	TAS,TAS,TAS,TAS,TAS,TAS,TAS,TAS,TAS,TAS,TAS,TAS,TAS,TAS,TAS,TAS	F5,HRG,PLG,GSN,PROS1,CAMP,LGALS3BP,SERPINA4,APOH,A1BG,ECM1,QSOX1,CFP,FN1,CLEC3B,SERPINF2	female	downregulated
query_1	TRUE	1.74039e-13	324	75	16	0.213333	0.0493827	GO:0060205	GO:CC	cytoplasmic vesicle lumen	22115	2231	TAS,TAS,TAS,TAS,TAS,TAS,TAS,TAS,TAS,TAS,TAS,TAS,TAS,TAS,TAS,TAS	F5,HRG,PLG,GSN,PROS1,CAMP,LGALS3BP,SERPINA4,APOH,A1BG,ECM1,QSOX1,CFP,FN1,CLEC3B,SERPINF2	female	downregulated
query_1	TRUE	3.81257e-10	6269	75	49	0.653333	0.00781624	GO:0071944	GO:CC	cell periphery	22115	2735	TAS,TAS,IDA HDA TAS,IEA,IDA IBA TAS IEA,HDA TAS,HDA TAS,HDA ISS ISO IBA NAS IEA,HDA TAS,IDA IBA TAS IEA,IDA IEA,IDA HDA TAS,IDA,IBA NAS,TAS,TAS NAS IEA,IEA,HDA,IDA HDA TAS IEA,HDA,IEA,HDA IBA,IDA HDA IBA TAS NAS,IEA,HDA,HDA,IDA IPI IBA NAS IEA,IDA HDA ISS TAS IEA,IBA IEA,HDA ISS,HDA,HDA IBA,IDA,HDA,IDA HDA IBA TAS,ISS IBA,IBA NAS,IBA,IDA IBA TAS IEA,TAS IC,HDA TAS,HDA,IEA,TAS IEA,TAS IEA,IDA IBA TAS IEA,TAS IEA,IEA,TAS IEA	F5,APOB,APOE,CHL1,PIGR,HRG,EFEMP1,TNXB,F12,SELL,C5,PLG,GSN,FCN3,PROS1,ATRN,HSPA5,LGALS3BP,NCAM1,APOH,IGKV1-8,A1BG,ECM1,IGHV3-49,APCS,CFP,C8B,FN1,CD5L,CLEC3B,APOC3,PRG4,ANG,SERPINF2,F2,GPLD1,FCN2,BCHE,CDH5,F10,F9,ADIPOQ,IGLV4-60,IGLV3-19,IGHV3-7,LYVE1,IGLV3-21,IGLV5-45,IGLV6-57	female	downregulated
query_1	TRUE	6.18937e-10	39	75	7	0.0933333	0.179487	GO:1990777	GO:CC	lipoprotein particle	22115	3979	IDA IBA TAS IEA,IDA IBA TAS IEA,IDA IEA,IDA,IEA,IDA IBA IEA,IDA TAS IEA	APOB,APOE,APOL1,APOH,SAA4,APOC3,PON1	female	downregulated
query_1	TRUE	6.18937e-10	39	75	7	0.0933333	0.179487	GO:0034358	GO:CC	plasma lipoprotein particle	22115	1440	IDA IBA TAS IEA,IDA IBA TAS IEA,IDA IEA,IDA,IEA,IDA IBA IEA,IDA TAS IEA	APOB,APOE,APOL1,APOH,SAA4,APOC3,PON1	female	downregulated
query_1	TRUE	7.1099e-10	67	75	8	0.106667	0.119403	GO:0031093	GO:CC	platelet alpha granule lumen	22115	1024	TAS,TAS,TAS,TAS,TAS,TAS,TAS,TAS	F5,HRG,PLG,PROS1,A1BG,QSOX1,FN1,SERPINF2	female	downregulated
query_1	TRUE	9.69194e-10	42	75	7	0.0933333	0.166667	GO:0032994	GO:CC	protein-lipid complex	22115	1318	IDA IBA TAS IEA,IDA IBA TAS IEA,IDA IEA,IDA,IEA,IDA IBA IEA,IDA TAS IEA	APOB,APOE,APOL1,APOH,SAA4,APOC3,PON1	female	downregulated
query_1	TRUE	4.27899e-09	28	75	6	0.08	0.214286	GO:0034364	GO:CC	high-density lipoprotein particle	22115	1446	IDA TAS IEA,IDA IEA,IDA,IEA,IDA IBA,IDA TAS IEA	APOE,APOL1,APOH,SAA4,APOC3,PON1	female	downregulated
query_1	TRUE	6.87422e-09	897	75	18	0.24	0.0200669	GO:0030141	GO:CC	secretory granule	22115	893	IBA TAS IEA,TAS,TAS,TAS,TAS,TAS,TAS,IDA TAS IEA,TAS,TAS,TAS,TAS,TAS,TAS,TAS IEA,TAS,TAS,TAS	F5,PIGR,HRG,SELL,PLG,GSN,PROS1,CAMP,LGALS3BP,SERPINA4,APOH,A1BG,ECM1,QSOX1,CFP,FN1,CLEC3B,SERPINF2	female	downregulated
query_1	TRUE	6.87422e-09	91	75	8	0.106667	0.0879121	GO:0031091	GO:CC	platelet alpha granule	22115	1022	IBA TAS IEA,TAS,TAS,TAS,TAS,TAS,TAS,TAS	F5,HRG,PLG,PROS1,A1BG,QSOX1,FN1,SERPINF2	female	downregulated
query_1	TRUE	6.87422e-09	14	75	5	0.0666667	0.357143	GO:0031089	GO:CC	platelet dense granule lumen	22115	1020	TAS,TAS,TAS,TAS,TAS	LGALS3BP,SERPINA4,APOH,ECM1,CLEC3B	female	downregulated
query_1	TRUE	1.64043e-08	4803	75	40	0.533333	0.00832813	GO:0012505	GO:CC	endomembrane system	22115	667	IBA TAS IEA,IDA TAS IEA,IDA TAS IEA,TAS,IBA TAS,IBA,TAS,TAS,IBA IEA,TAS,TAS IEA,IDA TAS IEA,IBA,IDA IMP IBA TAS IEA,TAS,TAS,TAS,TAS,TAS,TAS IEA,TAS,TAS,TAS,IDA TAS IEA,IDA TAS NAS IEA,TAS,TAS,TAS,TAS,TAS,TAS IEA,IEA,IDA,TAS,TAS IEA,TAS,TAS IEA,IDA IBA TAS IEA,ISS IEA,TAS IEA	F5,APOB,APOE,PIGR,HRG,F12,SELL,PLG,HGFAC,GSN,PROS1,CAMP,ATRN,HSPA5,APOL1,IGFBP3,LGALS3BP,NCAM1,SERPINA4,PROZ,APOH,A1BG,ECM1,QSOX1,CFP,FN1,CLEC3B,SERPIND1,APOC3,SERPINF2,F2,BCHE,CDH5,SERPINA10,F10,PON1,F9,MAN1A1,ADIPOQ,ST3GAL6	female	downregulated
query_1	TRUE	4.59061e-08	169	75	9	0.12	0.0532544	GO:0019814	GO:CC	immunoglobulin complex	22115	793	IDA,IEA,IEA,IEA,IEA,IEA,IEA,IEA,IEA	PIGR,IGKV1-8,IGHV3-49,IGLV4-60,IGLV3-19,IGHV3-7,IGLV3-21,IGLV5-45,IGLV6-57	female	downregulated
query_1	TRUE	5.37516e-08	21	75	5	0.0666667	0.238095	GO:0042827	GO:CC	platelet dense granule	22115	1810	TAS,TAS,TAS,TAS,TAS	LGALS3BP,SERPINA4,APOH,ECM1,CLEC3B	female	downregulated
query_1	TRUE	5.37516e-08	21	75	5	0.0666667	0.238095	GO:0034385	GO:CC	triglyceride-rich plasma lipoprotein particle	22115	1449	IDA IBA TAS IEA,IDA IBA IEA,IDA,IDA,IDA IBA IEA	APOB,APOE,APOL1,APOH,APOC3	female	downregulated
query_1	TRUE	5.37516e-08	21	75	5	0.0666667	0.238095	GO:0034361	GO:CC	very-low-density lipoprotein particle	22115	1443	IDA IBA TAS IEA,IDA IEA,IDA,IDA,IDA IBA IEA	APOB,APOE,APOL1,APOH,APOC3	female	downregulated
query_1	TRUE	9.07197e-08	1073	75	18	0.24	0.0167754	GO:0099503	GO:CC	secretory vesicle	22115	3305	IBA TAS IEA,TAS,TAS,TAS,TAS,TAS,TAS,IDA TAS IEA,TAS,TAS,TAS,TAS,TAS,TAS,TAS IEA,TAS,TAS,TAS	F5,PIGR,HRG,SELL,PLG,GSN,PROS1,CAMP,LGALS3BP,SERPINA4,APOH,A1BG,ECM1,QSOX1,CFP,FN1,CLEC3B,SERPINF2	female	downregulated
query_1	TRUE	5.60844e-07	13	75	4	0.0533333	0.307692	GO:0042627	GO:CC	chylomicron	22115	1781	IDA IBA TAS IEA,IDA IEA,IDA,IDA IBA IEA	APOB,APOE,APOH,APOC3	female	downregulated
query_1	TRUE	9.52998e-07	4	75	3	0.04	0.75	GO:0034363	GO:CC	intermediate-density lipoprotein particle	22115	1445	IDA,IDA IBA,IDA IBA	APOB,APOE,APOC3	female	downregulated
query_1	TRUE	4.85932e-06	2066	75	22	0.293333	0.0106486	GO:0005783	GO:CC	endoplasmic reticulum	22115	336	TAS,IDA TAS IEA,IDA TAS,IBA,IBA IEA,TAS IEA,IDA IMP IBA TAS IEA,TAS,TAS,TAS IEA,TAS,TAS,TAS,TAS,TAS IEA,IEA,TAS,TAS IEA,TAS,TAS IEA,IBA TAS,ISS IEA	F5,APOB,APOE,F12,HGFAC,PROS1,HSPA5,APOL1,IGFBP3,PROZ,QSOX1,CFP,FN1,SERPIND1,F2,BCHE,SERPINA10,F10,PON1,F9,MAN1A1,ADIPOQ	female	downregulated
query_1	TRUE	9.70331e-06	2523	75	24	0.32	0.00951249	GO:0031410	GO:CC	cytoplasmic vesicle	22115	1082	IBA TAS IEA,TAS,IDA TAS IEA,TAS,IBA TAS,TAS,TAS,TAS IEA,TAS,IDA TAS IEA,IEA,TAS,TAS,TAS,TAS,TAS,TAS,TAS IEA,TAS,TAS,TAS,IEA,TAS,IDA	F5,APOB,APOE,PIGR,HRG,SELL,PLG,GSN,PROS1,CAMP,HSPA5,LGALS3BP,SERPINA4,APOH,A1BG,ECM1,QSOX1,CFP,FN1,CLEC3B,APOC3,ANG,SERPINF2,MAN1A1	female	downregulated
query_1	TRUE	9.83568e-06	2529	75	24	0.32	0.00948992	GO:0097708	GO:CC	intracellular vesicle	22115	3078	IBA TAS IEA,TAS,IDA TAS IEA,TAS,IBA TAS,TAS,TAS,TAS IEA,TAS,IDA TAS IEA,IEA,TAS,TAS,TAS,TAS,TAS,TAS,TAS IEA,TAS,TAS,TAS,IEA,TAS,IDA	F5,APOB,APOE,PIGR,HRG,SELL,PLG,GSN,PROS1,CAMP,HSPA5,LGALS3BP,SERPINA4,APOH,A1BG,ECM1,QSOX1,CFP,FN1,CLEC3B,APOC3,ANG,SERPINF2,MAN1A1	female	downregulated
query_1	TRUE	1.02409e-05	904	75	14	0.186667	0.0154867	GO:0009986	GO:CC	cell surface	22115	642	IDA,IBA,IDA IEA,NAS,IEA,IDA,IDA,IDA IEA,IDA,IDA,NAS,IDA IEA,IC,IDA	HRG,SELL,PLG,FCN3,HSPA5,NCAM1,APOH,CD5L,SERPINF2,F2,FCN2,CDH5,F10,ADIPOQ	female	downregulated
query_1	TRUE	6.25701e-05	2	75	2	0.0266667	1	GO:0034360	GO:CC	chylomicron remnant	22115	1442	TAS,IDA	APOB,APOE	female	downregulated
query_1	TRUE	0.000148955	104	75	5	0.0666667	0.0480769	GO:0005796	GO:CC	Golgi lumen	22115	348	TAS IEA,TAS IEA,TAS,TAS IEA,TAS IEA	PROS1,PROZ,F2,F10,F9	female	downregulated
query_1	TRUE	0.000245847	384	75	8	0.106667	0.0208333	GO:0009897	GO:CC	external side of plasma membrane	22115	635	IBA,IDA,NAS,IDA,IDA,NAS,IEA,IC	SELL,PLG,FCN3,NCAM1,F2,FCN2,CDH5,F10	female	downregulated
query_1	TRUE	0.000523185	5783	75	35	0.466667	0.00605222	GO:0005886	GO:CC	plasma membrane	22115	410	TAS,TAS,TAS,IEA,IDA IBA TAS IEA,TAS,TAS,IDA IBA TAS IEA,IDA IEA,IDA TAS,IDA,NAS,TAS,TAS NAS IEA,IEA,IDA TAS IEA,IEA,IBA,IEA,IDA IPI IBA NAS IEA,TAS IEA,IBA IEA,IDA TAS,NAS,IBA,IDA IBA TAS IEA,TAS IC,TAS,IEA,TAS IEA,TAS IEA,IDA IBA TAS IEA,TAS IEA,IEA,TAS IEA	F5,APOB,APOE,CHL1,PIGR,HRG,F12,SELL,C5,PLG,GSN,FCN3,PROS1,ATRN,HSPA5,NCAM1,IGKV1-8,A1BG,IGHV3-49,C8B,FN1,CD5L,F2,FCN2,BCHE,CDH5,F10,F9,IGLV4-60,IGLV3-19,IGHV3-7,LYVE1,IGLV3-21,IGLV5-45,IGLV6-57	female	downregulated
query_1	TRUE	0.0011728	7	75	2	0.0266667	0.285714	GO:0005579	GO:CC	membrane attack complex	22115	196	IDA IEA,IDA IPI IBA IEA	C5,C8B	female	downregulated
query_1	TRUE	0.00148772	8	75	2	0.0266667	0.25	GO:0034366	GO:CC	spherical high-density lipoprotein particle	22115	1448	IDA IBA,IDA	APOC3,PON1	female	downregulated
query_1	TRUE	0.00148772	8	75	2	0.0266667	0.25	GO:0005577	GO:CC	fibrinogen complex	22115	195	IDA IPI,IDA	FN1,SERPINF2	female	downregulated
query_1	TRUE	0.0034086	722	75	9	0.12	0.0124654	GO:0098552	GO:CC	side of membrane	22115	3129	IBA,IDA,NAS,IDA IEA,IDA NAS,IDA,NAS,IEA,IC	SELL,PLG,FCN3,NCAM1,CFP,F2,FCN2,CDH5,F10	female	downregulated
query_1	TRUE	0.00392533	55	75	3	0.04	0.0545455	GO:1904724	GO:CC	tertiary granule lumen	22115	3674	TAS,TAS,TAS	CAMP,QSOX1,CFP	female	downregulated
query_1	TRUE	0.00504171	136	75	4	0.0533333	0.0294118	GO:0005793	GO:CC	endoplasmic reticulum-Golgi intermediate compartment	22115	345	TAS,IDA IEA,IDA,IDA	F5,HSPA5,FN1,MAN1A1	female	downregulated
query_1	TRUE	0.00504171	61	75	3	0.04	0.0491803	GO:0035580	GO:CC	specific granule lumen	22115	1594	TAS,TAS,TAS	CAMP,QSOX1,CFP	female	downregulated
query_1	TRUE	0.00504171	15	75	2	0.0266667	0.133333	GO:0034362	GO:CC	low-density lipoprotein particle	22115	1444	IDA IBA TAS IEA,IDA IEA	APOB,APOE	female	downregulated
query_1	TRUE	0.00697883	18	75	2	0.0266667	0.111111	GO:1905370	GO:CC	serine-type endopeptidase complex	22115	3689	IDA,IDA	FCN3,FCN2	female	downregulated
query_1	TRUE	0.00845599	20	75	2	0.0266667	0.1	GO:1905286	GO:CC	serine-type peptidase complex	22115	3682	IDA,IDA	FCN3,FCN2	female	downregulated
query_1	TRUE	0.0109667	23	75	2	0.0266667	0.0869565	GO:0071682	GO:CC	endocytic vesicle lumen	22115	2692	TAS,TAS	APOB,APOE	female	downregulated
query_1	TRUE	0.0133046	1	75	1	0.0133333	1	GO:0034359	GO:CC	mature chylomicron	22115	1441	IDA IBA	APOB	female	downregulated
query_1	TRUE	0.0134672	26	75	2	0.0266667	0.0769231	GO:0046930	GO:CC	pore complex	22115	2159	IDA IEA,IDA IPI IBA IEA	C5,C8B	female	downregulated
query_1	TRUE	0.0138822	91	75	3	0.04	0.032967	GO:0005581	GO:CC	collagen trimer	22115	197	IEA,IEA,IEA	FCN3,FCN2,ADIPOQ	female	downregulated
query_1	TRUE	0.0238166	2	75	1	0.0133333	0.5	GO:0032311	GO:CC	angiogenin-PRI complex	22115	1266	IDA IPI	ANG	female	downregulated
query_1	TRUE	0.0238166	2	75	1	0.0133333	0.5	GO:0034365	GO:CC	discoidal high-density lipoprotein particle	22115	1447	TAS	APOE	female	downregulated
query_1	TRUE	0.0238166	2	75	1	0.0133333	0.5	GO:0098548	GO:CC	cytoplasmic side of Golgi membrane	22115	3125	IDA NAS	CFP	female	downregulated
query_1	TRUE	0.0238166	2	75	1	0.0133333	0.5	GO:0005601	GO:CC	classical-complement-pathway C3/C5 convertase complex	22115	217	IBA	C2	female	downregulated
query_1	TRUE	0.030561	1640	75	12	0.16	0.00731707	GO:0005794	GO:CC	Golgi apparatus	22115	346	IDA,TAS IEA,IBA,TAS,TAS IEA,IDA IEA,IDA NAS,TAS,TAS IEA,TAS IEA,IDA IBA TAS IEA,TAS IEA	APOE,PROS1,ATRN,NCAM1,PROZ,QSOX1,CFP,F2,F10,F9,MAN1A1,ST3GAL6	female	downregulated
query_1	TRUE	0.0444112	4	75	1	0.0133333	0.25	GO:0090733	GO:CC	tenascin complex	22115	2829	ISO	TNXB	female	downregulated
query_1	TRUE	0.0444112	4	75	1	0.0133333	0.25	GO:0030478	GO:CC	actin cap	22115	917	IDA	GSN	female	downregulated
query_1	TRUE	0.0444112	4	75	1	0.0133333	0.25	GO:0042567	GO:CC	insulin-like growth factor ternary complex	22115	1758	IDA	IGFBP3	female	downregulated
query_1	TRUE	2.40505e-10	177	72	12	0.166667	0.0677966	GO:0008201	GO:MF	heparin binding	20196	1590	IDA IEA,IDA IEA,IDA IBA IEA,ISS IEA,TAS,IEA,NAS IEA,IDA,IEA,IDA,IDA,IEA	APOB,APOE,HRG,TNXB,SELL,APOH,FN1,CLEC3B,SERPIND1,ANG,F2,SERPINA10	female	downregulated
query_1	TRUE	2.40505e-10	180	72	12	0.166667	0.0666667	GO:0004252	GO:MF	serine-type endopeptidase activity	20196	653	IDA IBA IEA,IDA IBA IEA,IDA IMP TAS IEA,IBA TAS IEA,IEA,IEA,IBA,IEA,IEA,IDA IBA IEA,IDA IMP TAS IEA,NAS IEA	MASP1,F12,PLG,HGFAC,C2,PROZ,CD5L,MST1,C1R,F2,F10,F9	female	downregulated
query_1	TRUE	3.50233e-10	197	72	12	0.166667	0.0609137	GO:0008236	GO:MF	serine-type peptidase activity	20196	1596	IDA IBA IEA,IDA IBA IEA,IDA IMP TAS IEA,IBA TAS IEA,IEA,IEA,IBA,IEA,IEA,IDA IBA IEA,IDA IMP TAS IEA,NAS IEA	MASP1,F12,PLG,HGFAC,C2,PROZ,CD5L,MST1,C1R,F2,F10,F9	female	downregulated
query_1	TRUE	3.50233e-10	248	72	13	0.180556	0.0524194	GO:0005539	GO:MF	glycosaminoglycan binding	20196	1487	IDA IEA,IDA IEA,IDA IBA IEA,ISS IEA,TAS,IEA,NAS IEA,IDA,IEA,IDA,IDA,IEA,IDA IBA IEA	APOB,APOE,HRG,TNXB,SELL,APOH,FN1,CLEC3B,SERPIND1,ANG,F2,SERPINA10,LYVE1	female	downregulated
query_1	TRUE	3.55155e-10	201	72	12	0.166667	0.0597015	GO:0017171	GO:MF	serine hydrolase activity	20196	3121	IDA IBA IEA,IDA IBA IEA,IDA IMP TAS IEA,IBA TAS IEA,IEA,IEA,IBA,IEA,IEA,IDA IBA IEA,IDA IMP TAS IEA,NAS IEA	MASP1,F12,PLG,HGFAC,C2,PROZ,CD5L,MST1,C1R,F2,F10,F9	female	downregulated
query_1	TRUE	9.6061e-09	271	72	12	0.166667	0.0442804	GO:1901681	GO:MF	sulfur compound binding	20196	9887	IDA IEA,IDA IEA,IDA IBA IEA,ISS IEA,TAS,IEA,NAS IEA,IDA,IEA,IDA,IDA,IEA	APOB,APOE,HRG,TNXB,SELL,APOH,FN1,CLEC3B,SERPIND1,ANG,F2,SERPINA10	female	downregulated
query_1	TRUE	1.57991e-08	228	72	11	0.152778	0.0482456	GO:0061134	GO:MF	peptidase regulator activity	20196	7812	IBA IEA,IEA,TAS,ISS IBA IEA,IBA TAS IEA,IBA TAS IEA,IEA,IBA TAS IEA,IDA IBA TAS NAS IEA,IBA TAS IEA,IBA TAS IEA	HRG,C5,PROS1,FETUB,SERPINA4,SERPINA7,FN1,SERPIND1,SERPINF2,SERPINA6,SERPINA10	female	downregulated
query_1	TRUE	1.57991e-08	726	72	17	0.236111	0.023416	GO:0005509	GO:MF	calcium ion binding	20196	1471	IDA IEA,IEA,IEA,IDA,IMP TAS,IEA,TAS,IEA,IDA,IDA,IEA,IEA,IBA IEA,IEA,IDA,EXP IDA IEA,TAS IEA	MASP1,EFEMP1,F12,SELL,GSN,PROS1,HSPA5,PROZ,APCS,CLEC3B,C1R,F2,CDH5,F10,PON1,F9,MAN1A1	female	downregulated
query_1	TRUE	1.57991e-08	168	72	10	0.138889	0.0595238	GO:0004866	GO:MF	endopeptidase inhibitor activity	20196	1116	IBA IEA,IEA,TAS,ISS IBA IEA,IBA TAS IEA,IBA TAS IEA,IBA TAS IEA,IDA IBA TAS NAS IEA,IBA TAS IEA,IBA TAS IEA	HRG,C5,PROS1,FETUB,SERPINA4,SERPINA7,SERPIND1,SERPINF2,SERPINA6,SERPINA10	female	downregulated
query_1	TRUE	1.68696e-08	174	72	10	0.138889	0.0574713	GO:0030414	GO:MF	peptidase inhibitor activity	20196	3700	IBA IEA,IEA,TAS,ISS IBA IEA,IBA TAS IEA,IBA TAS IEA,IBA TAS IEA,IDA IBA TAS NAS IEA,IBA TAS IEA,IBA TAS IEA	HRG,C5,PROS1,FETUB,SERPINA4,SERPINA7,SERPIND1,SERPINF2,SERPINA6,SERPINA10	female	downregulated
query_1	TRUE	2.6457e-08	184	72	10	0.138889	0.0543478	GO:0061135	GO:MF	endopeptidase regulator activity	20196	7813	IBA IEA,IEA,TAS,ISS IBA IEA,IBA TAS IEA,IBA TAS IEA,IBA TAS IEA,IDA IBA TAS NAS IEA,IBA TAS IEA,IBA TAS IEA	HRG,C5,PROS1,FETUB,SERPINA4,SERPINA7,SERPIND1,SERPINF2,SERPINA6,SERPINA10	female	downregulated
query_1	TRUE	3.29263e-07	394	72	12	0.166667	0.0304569	GO:0004175	GO:MF	endopeptidase activity	20196	642	IDA IBA IEA,IDA IBA IEA,IDA IMP IBA TAS IEA,IBA TAS IEA,IEA,IEA,IBA,IEA,IEA,IDA IBA IEA,IDA IMP TAS IEA,IDA NAS IEA	MASP1,F12,PLG,HGFAC,C2,PROZ,CD5L,MST1,C1R,F2,F10,F9	female	downregulated
query_1	TRUE	7.74174e-07	623	72	14	0.194444	0.0224719	GO:0008233	GO:MF	peptidase activity	20196	1593	IDA IBA IEA,IDA IBA IEA,IDA IMP IBA TAS IEA,IBA TAS IEA,IDA IBA IEA,IEA,IEA,IBA,IEA,IEA,IDA IBA IEA,IBA TAS IEA,IDA IMP TAS IEA,IDA NAS IEA	MASP1,F12,PLG,HGFAC,CNDP1,C2,PROZ,CD5L,MST1,C1R,F2,CPN1,F10,F9	female	downregulated
query_1	TRUE	1.68022e-06	103	72	7	0.0972222	0.0679612	GO:0004867	GO:MF	serine-type endopeptidase inhibitor activity	20196	1117	IBA,IBA TAS IEA,IBA TAS IEA,IBA IEA,IDA IBA TAS NAS IEA,IBA TAS IEA,IBA TAS IEA	HRG,SERPINA4,SERPINA7,SERPIND1,SERPINF2,SERPINA6,SERPINA10	female	downregulated
query_1	TRUE	2.62996e-06	393	72	11	0.152778	0.0279898	GO:0004857	GO:MF	enzyme inhibitor activity	20196	1108	IBA IEA,IEA,TAS,ISS IBA IEA,IBA TAS IEA,IBA TAS IEA,IBA TAS IEA,IDA IBA,IDA IBA TAS NAS IEA,IBA TAS IEA,IBA TAS IEA	HRG,C5,PROS1,FETUB,SERPINA4,SERPINA7,SERPIND1,APOC3,SERPINF2,SERPINA6,SERPINA10	female	downregulated
query_1	TRUE	3.62492e-06	175	72	8	0.111111	0.0457143	GO:0003823	GO:MF	antigen binding	20196	364	IPI,IDA IBA,IBA,IDA IBA,NAS,IBA NAS,NAS,NAS	PLG,FCN3,IGHV3-49,FCN2,IGLV3-19,IGHV3-7,IGLV3-21,IGLV6-57	female	downregulated
query_1	TRUE	2.86706e-05	507	72	11	0.152778	0.0216963	GO:0140678	GO:MF	molecular function inhibitor activity	20196	9478	IBA IEA,IEA,TAS,ISS IBA IEA,IBA TAS IEA,IBA TAS IEA,IBA TAS IEA,IDA IBA,IDA IBA TAS NAS IEA,IBA TAS IEA,IBA TAS IEA	HRG,C5,PROS1,FETUB,SERPINA4,SERPINA7,SERPIND1,APOC3,SERPINF2,SERPINA6,SERPINA10	female	downregulated
query_1	TRUE	0.000127914	36	72	4	0.0555556	0.111111	GO:0043394	GO:MF	proteoglycan binding	20196	5280	IDA IEA,IDA,IDA IBA,IDA	APOE,HRG,FN1,FCN2	female	downregulated
query_1	TRUE	0.000166924	1305	72	16	0.222222	0.0122605	GO:0030234	GO:MF	enzyme regulator activity	20196	3631	IDA IEA,IBA IEA,IEA,TAS,ISS IBA IEA,IDA,IBA TAS IEA,IBA TAS IEA,IDA,IEA,IBA TAS IEA,IDA IBA,IDA IBA TAS NAS IEA,IBA TAS IEA,IBA TAS IEA,IEA	APOE,HRG,C5,PROS1,FETUB,IGFBP3,SERPINA4,SERPINA7,APOH,FN1,SERPIND1,APOC3,SERPINF2,SERPINA6,SERPINA10,ADIPOQ	female	downregulated
query_1	TRUE	0.000180199	144	72	6	0.0833333	0.0416667	GO:0002020	GO:MF	protease binding	20196	287	IEA,IPI,IPI,IPI,IPI,IPI	CHL1,SELL,PLG,ECM1,FN1,SERPINF2	female	downregulated
query_1	TRUE	0.00021076	1499	72	17	0.236111	0.0113409	GO:0005102	GO:MF	signaling receptor binding	20196	1258	IPI IMP IBA,IDA IPI IBA NAS,IDA,IDA IEA,ISS,TAS,IPI IBA,IBA,IEA,IDA IPI IMP IBA IEA,IEA,IPI IBA,IDA,IPI TAS,IBA,IPI,IDA ISS NAS IEA	APOB,APOE,HRG,EFEMP1,TNXB,C5,PLG,FCN3,ECM1,FN1,MST1,APOC3,ANG,F2,FCN2,CDH5,ADIPOQ	female	downregulated
query_1	TRUE	0.000379242	167	72	6	0.0833333	0.0359281	GO:0005201	GO:MF	extracellular matrix structural constituent	20196	1331	RCA,ISS RCA,RCA,HDA ISS RCA,RCA,RCA	EFEMP1,TNXB,ECM1,FN1,PRG4,ADIPOQ	female	downregulated
query_1	TRUE	0.000522964	848	72	12	0.166667	0.0141509	GO:0008289	GO:MF	lipid binding	20196	1623	IDA,IDA IEA,TAS,IBA,IBA,IDA IBA IEA,IDA,IDA IBA IC IEA,IDA,IDA IEA,IDA,IDA	APOB,APOE,SELL,GSN,CAMP,APOL1,APOH,APOC3,F2,SERPINA6,F10,PON1	female	downregulated
query_1	TRUE	0.000659846	21	72	3	0.0416667	0.142857	GO:0001846	GO:MF	opsonin binding	20196	253	IBA,IDA IBA,IBA	CFHR5,APCS,CFHR4	female	downregulated
query_1	TRUE	0.000835688	287	72	7	0.0972222	0.0243902	GO:0030246	GO:MF	carbohydrate binding	20196	3633	IMP IBA TAS IEA,TAS IEA,IEA,IEA,IEA,IEA,IDA IEA	SELL,FCN3,ATRN,APCS,CLEC3B,PRG4,FCN2	female	downregulated
query_1	TRUE	0.00117556	26	72	3	0.0416667	0.115385	GO:0001848	GO:MF	complement binding	20196	255	IBA,IDA IBA,IBA	CFHR5,APCS,CFHR4	female	downregulated
query_1	TRUE	0.00122261	2120	72	19	0.263889	0.00896226	GO:0098772	GO:MF	molecular function regulator activity	20196	8575	IDA IEA,IBA IEA,IEA,TAS IEA,TAS,ISS IBA IEA,IDA,IBA TAS IEA,IBA TAS IEA,IDA,IEA,IBA TAS IEA,IDA IBA,IDA IBA TAS NAS IEA,TAS,ISS,IBA TAS IEA,IBA TAS IEA,IDA NAS IEA	APOE,HRG,EFEMP1,C5,PROS1,FETUB,IGFBP3,SERPINA4,SERPINA7,APOH,FN1,SERPIND1,APOC3,SERPINF2,F2,GPLD1,SERPINA6,SERPINA10,ADIPOQ	female	downregulated
query_1	TRUE	0.00152238	29	72	3	0.0416667	0.103448	GO:0070325	GO:MF	lipoprotein particle receptor binding	20196	8053	IPI IMP IBA,IDA IPI IBA NAS,IPI IBA	APOB,APOE,APOC3	female	downregulated
query_1	TRUE	0.00296002	2476	72	20	0.277778	0.00807754	GO:0016787	GO:MF	hydrolase activity	20196	2930	IDA IBA IEA,IDA IBA IEA,IDA IMP IBA TAS IEA,IBA TAS IEA,IDA IBA IEA,IDA ISS IBA IEA,IEA,IEA,IBA,IEA,IEA,IDA IBA TAS IEA,IDA IBA IEA,IDA IBA TAS IEA,IDA ISS IBA TAS IEA,IBA TAS IEA,IDA IMP TAS IEA,IDA IBA NAS IEA,IDA NAS IEA,IMP IBA TAS IEA	MASP1,F12,PLG,HGFAC,CNDP1,HSPA5,C2,PROZ,CD5L,MST1,C1R,ANG,F2,GPLD1,BCHE,CPN1,F10,PON1,F9,MAN1A1	female	downregulated
query_1	TRUE	0.00645909	11	72	2	0.0277778	0.181818	GO:0001851	GO:MF	complement component C3b binding	20196	258	IBA,IBA	CFHR5,CFHR4	female	downregulated
query_1	TRUE	0.00818099	2286	72	18	0.25	0.00787402	GO:0097367	GO:MF	carbohydrate derivative binding	20196	8493	IDA IEA,IDA IEA,IDA IBA IEA,ISS IEA,IBA TAS,IBA,IBA,IDA IEA,IEA,IDA IBA NAS IEA,IDA,IEA,IDA,IDA,IDA IBA,IEA,IDA,IDA IBA IEA	APOB,APOE,HRG,TNXB,SELL,FCN3,CAMP,HSPA5,APOH,FN1,CLEC3B,SERPIND1,ANG,F2,FCN2,SERPINA10,ADIPOQ,LYVE1	female	downregulated
query_1	TRUE	0.00876002	4474	72	28	0.388889	0.00625838	GO:0043169	GO:MF	cation binding	20196	5250	IEA,IDA IEA,IDA,IDA IBA IEA,IEA,IEA,IDA IEA,IMP TAS IEA,IEA,IEA,IEA,TAS,NAS,IEA,IEA,IDA IEA,IDA,IEA,IDA,IEA,IEA,IEA,IEA,IBA IEA,IEA,IDA IEA,EXP IDA IEA,TAS IEA	F5,MASP1,APOE,HRG,EFEMP1,F12,SELL,GSN,FCN3,PROS1,CNDP1,HSPA5,IGFBP3,C2,PROZ,APCS,CLEC3B,C1R,ANG,F2,FCN2,BCHE,CPN1,CDH5,F10,PON1,F9,MAN1A1	female	downregulated
query_1	TRUE	0.0137571	4375	72	27	0.375	0.00617143	GO:0046872	GO:MF	metal ion binding	20196	5730	IEA,IDA IEA,IDA,IDA IBA IEA,IEA,IEA,IDA IEA,IMP TAS IEA,IEA,IEA,IEA,TAS,NAS,IEA,IEA,IDA IEA,IDA,IEA,IDA,IEA,IEA,IEA,IBA IEA,IEA,IDA IEA,EXP IDA IEA,TAS IEA	F5,MASP1,APOE,HRG,EFEMP1,F12,SELL,GSN,FCN3,PROS1,CNDP1,HSPA5,IGFBP3,C2,PROZ,APCS,CLEC3B,C1R,ANG,F2,FCN2,CPN1,CDH5,F10,PON1,F9,MAN1A1	female	downregulated
query_1	TRUE	0.0141127	484	72	7	0.0972222	0.0144628	GO:0005543	GO:MF	phospholipid binding	20196	1490	IDA,IDA,IBA,IDA,IDA IBA,IDA,IDA	APOB,APOE,GSN,APOH,APOC3,F10,PON1	female	downregulated
query_1	TRUE	0.0147335	68	72	3	0.0416667	0.0441176	GO:0038024	GO:MF	cargo receptor activity	20196	5036	TAS,IEA,IEA	LGALS3BP,PRG4,LYVE1	female	downregulated
query_1	TRUE	0.0147335	18	72	2	0.0277778	0.111111	GO:0043395	GO:MF	heparan sulfate proteoglycan binding	20196	5281	IDA IEA,IDA	APOE,HRG	female	downregulated
query_1	TRUE	0.0177202	20	72	2	0.0277778	0.1	GO:0051787	GO:MF	misfolded protein binding	20196	7520	IC,IDA IEA	F12,HSPA5	female	downregulated
query_1	TRUE	0.0190262	21	72	2	0.0277778	0.0952381	GO:0033691	GO:MF	sialic acid binding	20196	4377	IBA,IDA	SELL,ADIPOQ	female	downregulated
query_1	TRUE	0.0217742	24	72	2	0.0277778	0.0833333	GO:0050750	GO:MF	low-density lipoprotein particle receptor binding	20196	7380	IPI IMP IBA,IDA IPI IBA NAS	APOB,APOE	female	downregulated
query_1	TRUE	0.0217742	1	72	1	0.0138889	1	GO:0052798	GO:MF	beta-galactoside alpha-2,3-sialyltransferase activity	20196	7688	IBA	ST3GAL6	female	downregulated
query_1	TRUE	0.0217742	25	72	2	0.0277778	0.08	GO:0019865	GO:MF	immunoglobulin binding	20196	3496	IDA,IDA	PIGR,HRG	female	downregulated
query_1	TRUE	0.0217742	1	72	1	0.0138889	1	GO:0036143	GO:MF	kringle domain binding	20196	4944	IPI	CLEC3B	female	downregulated
query_1	TRUE	0.0217742	23	72	2	0.0277778	0.0869565	GO:0120020	GO:MF	cholesterol transfer activity	20196	9227	IMP IBA,IEA	APOB,APOE	female	downregulated
query_1	TRUE	0.0217742	24	72	2	0.0277778	0.0833333	GO:0120015	GO:MF	sterol transfer activity	20196	9223	IMP IBA,IEA	APOB,APOE	female	downregulated
query_1	TRUE	0.0217742	1	72	1	0.0138889	1	GO:0004621	GO:MF	glycosylphosphatidylinositol phospholipase D activity	20196	916	IDA IBA TAS IEA	GPLD1	female	downregulated
query_1	TRUE	0.0217742	1	72	1	0.0138889	1	GO:0001792	GO:MF	polymeric immunoglobulin receptor activity	20196	251	IDA	PIGR	female	downregulated
query_1	TRUE	0.0217742	1	72	1	0.0138889	1	GO:0046911	GO:MF	metal chelating activity	20196	5739	IDA	APOE	female	downregulated
query_1	TRUE	0.0230442	26	72	2	0.0277778	0.0769231	GO:0030247	GO:MF	polysaccharide binding	20196	3634	IEA,IDA	PRG4,FCN2	female	downregulated
query_1	TRUE	0.0261347	28	72	2	0.0277778	0.0714286	GO:0005044	GO:MF	scavenger receptor activity	20196	1239	TAS,IEA	LGALS3BP,PRG4	female	downregulated
query_1	TRUE	0.0358377	2	72	1	0.0138889	0.5	GO:2001065	GO:MF	mannan binding	20196	10130	IDA	FCN2	female	downregulated
query_1	TRUE	0.0358377	2	72	1	0.0138889	0.5	GO:0003990	GO:MF	acetylcholinesterase activity	20196	492	ISS IBA IEA	BCHE	female	downregulated
query_1	TRUE	0.0358377	2	72	1	0.0138889	0.5	GO:0008160	GO:MF	protein tyrosine phosphatase activator activity	20196	1564	IDA	IGFBP3	female	downregulated
query_1	TRUE	0.0358377	2	72	1	0.0138889	0.5	GO:0001790	GO:MF	polymeric immunoglobulin binding	20196	249	IDA	PIGR	female	downregulated
query_1	TRUE	0.0358377	2	72	1	0.0138889	0.5	GO:0016795	GO:MF	phosphoric triester hydrolase activity	20196	2936	IDA IBA IEA	PON1	female	downregulated
query_1	TRUE	0.0358377	2	72	1	0.0138889	0.5	GO:0098633	GO:MF	collagen fibril binding	20196	8560	IDA	TNXB	female	downregulated
query_1	TRUE	0.0358377	2	72	1	0.0138889	0.5	GO:0004063	GO:MF	aryldialkylphosphatase activity	20196	548	IDA IBA IEA	PON1	female	downregulated
query_1	TRUE	0.0358377	35	72	2	0.0277778	0.0571429	GO:0004869	GO:MF	cysteine-type endopeptidase inhibitor activity	20196	1118	IEA,IEA	HRG,FETUB	female	downregulated
query_1	TRUE	0.0392176	2358	72	16	0.222222	0.00678541	GO:0140096	GO:MF	catalytic activity, acting on a protein	20196	9314	IDA IBA IEA,IDA,IDA IBA IEA,IDA IMP IBA TAS IEA,IBA TAS IEA,IDA IBA IEA,IEA,IEA,IDA IBA IEA,IBA,IEA,IEA,IDA IBA IEA,IBA TAS IEA,IDA IMP TAS IEA,IDA NAS IEA	MASP1,EFEMP1,F12,PLG,HGFAC,CNDP1,C2,PROZ,QSOX1,CD5L,MST1,C1R,F2,CPN1,F10,F9	female	downregulated
query_1	TRUE	0.0435717	40	72	2	0.0277778	0.05	GO:0001530	GO:MF	lipopolysaccharide binding	20196	190	IBA,IDA	CAMP,F2	female	downregulated
query_1	TRUE	0.0463445	3	72	1	0.0138889	0.333333	GO:0046573	GO:MF	lactonohydrolase activity	20196	5700	IEA	PON1	female	downregulated
query_1	TRUE	0.0463445	3	72	1	0.0138889	0.333333	GO:0004104	GO:MF	cholinesterase activity	20196	579	IDA ISS IBA TAS IEA	BCHE	female	downregulated
query_1	TRUE	0.0463445	3	72	1	0.0138889	0.333333	GO:0005006	GO:MF	epidermal growth factor receptor activity	20196	1218	IDA	EFEMP1	female	downregulated
query_1	TRUE	0.0463445	3	72	1	0.0138889	0.333333	GO:0016971	GO:MF	flavin-dependent sulfhydryl oxidase activity	20196	3040	IDA IBA IEA	QSOX1	female	downregulated
query_1	TRUE	0.0463445	3	72	1	0.0138889	0.333333	GO:0036313	GO:MF	phosphatidylinositol 3-kinase catalytic subunit binding	20196	4979	IPI IEA	GSN	female	downregulated
query_1	TRUE	0.0463445	3	72	1	0.0138889	0.333333	GO:0070653	GO:MF	high-density lipoprotein particle receptor binding	20196	8106	IPI IBA	APOC3	female	downregulated
query_1	TRUE	0.0463445	3	72	1	0.0138889	0.333333	GO:0102007	GO:MF	acyl-L-homoserine-lactone lactonohydrolase activity	20196	8648	IEA	PON1	female	downregulated
query_1	TRUE	1.44149e-06	17	36	6	0.166667	0.352941	HP:0005261	HP	Joint hemorrhage	5080	3560	HP,HP,HP,HP,HP,HP	F5,F13B,SERPINF2,F2,F10,F9	female	downregulated
query_1	TRUE	6.44535e-06	257	36	13	0.361111	0.0505837	HP:0001933	HP	Subcutaneous hemorrhage	5080	1398	HP,HP,HP,HP,HP,HP,HP,HP,HP,HP,HP,HP,HP	F5,APOE,EFEMP1,TNXB,GSN,PROS1,C2,F13B,C1R,SERPINF2,F2,F10,F9	female	downregulated
query_1	TRUE	6.60605e-06	588	36	18	0.5	0.0306122	HP:0011276	HP	Vascular skin abnormality	5080	7656	HP,HP,HP,HP,HP,HP,HP,HP,HP,HP,HP,HP,HP,HP,HP,HP,HP,HP	F5,MASP1,APOE,EFEMP1,TNXB,F12,PLG,GSN,PROS1,C2,F13B,MST1,C1R,SERPINF2,F2,CPN1,F10,F9	female	downregulated
query_1	TRUE	3.65698e-05	8	36	4	0.111111	0.5	HP:0011884	HP	Abnormal umbilical stump bleeding	5080	8252	HP,HP,HP,HP	F13B,SERPINF2,F2,F10	female	downregulated
query_1	TRUE	3.65698e-05	162	36	10	0.277778	0.0617284	HP:0003256	HP	Abnormality of the coagulation cascade	5080	2343	HP,HP,HP,HP,HP,HP,HP,HP,HP,HP	F5,HRG,F12,PLG,PROS1,F13B,MST1,F2,F10,F9	female	downregulated
query_1	TRUE	3.65698e-05	8	36	4	0.111111	0.5	HP:0012233	HP	Intramuscular hematoma	5080	8597	HP,HP,HP,HP	F13B,SERPINF2,F2,F10	female	downregulated
query_1	TRUE	5.12371e-05	229	36	11	0.305556	0.0480349	HP:0001928	HP	Abnormality of coagulation	5080	1394	HP,HP,HP,HP,HP,HP,HP,HP,HP,HP,HP	F5,HRG,F12,PLG,PROS1,F13B,MST1,SERPINF2,F2,F10,F9	female	downregulated
query_1	TRUE	5.12371e-05	179	36	10	0.277778	0.0558659	HP:0000978	HP	Bruising susceptibility	5080	763	HP,HP,HP,HP,HP,HP,HP,HP,HP,HP	F5,EFEMP1,TNXB,GSN,F13B,C1R,SERPINF2,F2,F10,F9	female	downregulated
query_1	TRUE	5.40974e-05	22	36	5	0.138889	0.227273	HP:0002625	HP	Deep venous thrombosis	5080	1892	HP,HP,HP,HP,HP	F5,PROS1,SERPIND1,F2,F9	female	downregulated
query_1	TRUE	0.000152055	12	36	4	0.111111	0.333333	HP:0200067	HP	Recurrent spontaneous abortion	5080	16590	HP,HP,HP,HP	F5,F12,F13B,F2	female	downregulated
query_1	TRUE	0.000168168	539	36	15	0.416667	0.0278293	HP:0001892	HP	Abnormal bleeding	5080	1367	HP,HP,HP,HP,HP,HP,HP,HP,HP,HP,HP,HP,HP,HP,HP	F5,APOE,EFEMP1,TNXB,F12,GSN,PROS1,C2,FN1,F13B,C1R,SERPINF2,F2,F10,F9	female	downregulated
query_1	TRUE	0.000168168	4	36	3	0.0833333	0.75	HP:0005542	HP	Prolonged whole-blood clotting time	5080	3733	HP,HP,HP	F5,F12,F9	female	downregulated
query_1	TRUE	0.000234151	14	36	4	0.111111	0.285714	HP:0011891	HP	Post-partum hemorrhage	5080	8259	HP,HP,HP,HP	F5,F13B,F2,F10	female	downregulated
query_1	TRUE	0.000246284	57	36	6	0.166667	0.105263	HP:0000225	HP	Gingival bleeding	5080	191	HP,HP,HP,HP,HP,HP	F5,F13B,C1R,SERPINF2,F2,F10	female	downregulated
query_1	TRUE	0.000275328	15	36	4	0.111111	0.266667	HP:0001934	HP	Persistent bleeding after trauma	5080	1399	HP,HP,HP,HP	F5,F13B,SERPINF2,F9	female	downregulated
query_1	TRUE	0.000351033	35	36	5	0.138889	0.142857	HP:0003645	HP	Prolonged partial thromboplastin time	5080	2585	HP,HP,HP,HP,HP	F5,F12,F2,F10,F9	female	downregulated
query_1	TRUE	0.000419323	17	36	4	0.111111	0.235294	HP:0100724	HP	Hypercoagulability	5080	16318	HP,HP,HP,HP	F5,HRG,PROS1,F9	female	downregulated
query_1	TRUE	0.000975967	21	36	4	0.111111	0.190476	HP:0030140	HP	Oral cavity bleeding	5080	10371	HP,HP,HP,HP	F5,F13B,F2,F10	female	downregulated
query_1	TRUE	0.00104046	339	36	11	0.305556	0.0324484	HP:0011029	HP	Internal hemorrhage	5080	7417	HP,HP,HP,HP,HP,HP,HP,HP,HP,HP,HP	F5,APOE,EFEMP1,TNXB,PROS1,FN1,F13B,SERPINF2,F2,F10,F9	female	downregulated
query_1	TRUE	0.00128651	23	36	4	0.111111	0.173913	HP:0006298	HP	Prolonged bleeding after dental extraction	5080	4113	HP,HP,HP,HP	F5,F13B,F2,F10	female	downregulated
query_1	TRUE	0.0013201	48	36	5	0.138889	0.104167	HP:0008151	HP	Prolonged prothrombin time	5080	5143	HP,HP,HP,HP,HP	F5,MST1,F2,F10,F9	female	downregulated
query_1	TRUE	0.0016448	51	36	5	0.138889	0.0980392	HP:0032199	HP	Abnormal prothrombin time	5080	12306	HP,HP,HP,HP,HP	F5,MST1,F2,F10,F9	female	downregulated
query_1	TRUE	0.0016448	363	36	11	0.305556	0.030303	HP:0011028	HP	Abnormality of blood circulation	5080	7416	HP,HP,HP,HP,HP,HP,HP,HP,HP,HP,HP	F5,APOE,EFEMP1,TNXB,PROS1,FN1,F13B,SERPINF2,F2,F10,F9	female	downregulated
query_1	TRUE	0.00188702	53	36	5	0.138889	0.0943396	HP:0012200	HP	Abnormality of prothrombin	5080	8565	HP,HP,HP,HP,HP	F5,MST1,F2,F10,F9	female	downregulated
query_1	TRUE	0.00399389	32	36	4	0.111111	0.125	HP:0011890	HP	Prolonged bleeding following procedure	5080	8258	HP,HP,HP,HP	F5,F13B,F2,F10	female	downregulated
query_1	TRUE	0.00433851	207	36	8	0.222222	0.0386473	HP:0001977	HP	Abnormal thrombosis	5080	1437	HP,HP,HP,HP,HP,HP,HP,HP	F5,HRG,F12,PLG,PROS1,SERPIND1,F2,F9	female	downregulated
query_1	TRUE	0.00478688	13	36	3	0.0833333	0.230769	HP:0030137	HP	Prolonged bleeding following circumcision	5080	10368	HP,HP,HP	F5,F13B,F2	female	downregulated
query_1	TRUE	0.00478688	13	36	3	0.0833333	0.230769	HP:0100665	HP	Angioedema	5080	16269	HP,HP,HP	F12,PLG,CPN1	female	downregulated
query_1	TRUE	0.00479689	157	36	7	0.194444	0.044586	HP:0002170	HP	Intracranial hemorrhage	5080	1590	HP,HP,HP,HP,HP,HP,HP	F5,PROS1,FN1,F13B,SERPINF2,F2,F10	female	downregulated
query_1	TRUE	0.00544814	69	36	5	0.138889	0.0724638	HP:0010990	HP	Abnormality of the common coagulation pathway	5080	7380	HP,HP,HP,HP,HP	F5,HRG,PLG,F13B,F10	female	downregulated
query_1	TRUE	0.00621585	38	36	4	0.111111	0.105263	HP:0000132	HP	Menorrhagia	5080	114	HP,HP,HP,HP	F5,F13B,F2,F10	female	downregulated
query_1	TRUE	0.00621585	1087	36	18	0.5	0.0165593	HP:0011354	HP	Generalized abnormality of skin	5080	7732	HP,HP,HP,HP,HP,HP,HP,HP,HP,HP,HP,HP,HP,HP,HP,HP,HP,HP	F5,MASP1,APOE,EFEMP1,TNXB,F12,PLG,GSN,PROS1,C2,F13B,MST1,C1R,SERPINF2,F2,CPN1,F10,F9	female	downregulated
query_1	TRUE	0.00808487	234	36	8	0.222222	0.034188	HP:0000168	HP	Abnormality of the gingiva	5080	146	HP,HP,HP,HP,HP,HP,HP,HP	F5,PLG,ECM1,F13B,C1R,SERPINF2,F2,F10	female	downregulated
query_1	TRUE	0.00919183	17	36	3	0.0833333	0.176471	HP:0004846	HP	Prolonged bleeding after surgery	5080	3301	HP,HP,HP	F5,F13B,F10	female	downregulated
query_1	TRUE	0.0106909	129	36	6	0.166667	0.0465116	HP:0000979	HP	Purpura	5080	764	HP,HP,HP,HP,HP,HP	APOE,PROS1,C2,F13B,F2,F9	female	downregulated
query_1	TRUE	0.0108562	186	36	7	0.194444	0.0376344	HP:0000790	HP	Hematuria	5080	612	HP,HP,HP,HP,HP,HP,HP	F5,CFHR5,FN1,SERPINF2,F2,F10,F9	female	downregulated
query_1	TRUE	0.0108562	186	36	7	0.194444	0.0376344	HP:0012614	HP	Abnormal urine cytology	5080	8970	HP,HP,HP,HP,HP,HP,HP	F5,CFHR5,FN1,SERPINF2,F2,F10,F9	female	downregulated
query_1	TRUE	0.0113083	19	36	3	0.0833333	0.157895	HP:0007420	HP	Spontaneous hematomas	5080	4728	HP,HP,HP	F5,F13B,F10	female	downregulated
query_1	TRUE	0.0113083	1501	36	21	0.583333	0.0139907	HP:0001871	HP	Abnormality of blood and blood-forming tissues	5080	1347	HP,HP,HP,HP,HP,HP,HP,HP,HP,HP,HP,HP,HP,HP,HP,HP,HP,HP,HP,HP,HP	F5,APOB,APOE,HRG,EFEMP1,TNXB,F12,PLG,GSN,PROS1,C2,FN1,F13B,MST1,C1R,SERPIND1,SERPINF2,F2,SERPINA6,F10,F9	female	downregulated
query_1	TRUE	0.012254	87	36	5	0.138889	0.0574713	HP:0004936	HP	Venous thrombosis	5080	3363	HP,HP,HP,HP,HP	F5,PROS1,SERPIND1,F2,F9	female	downregulated
query_1	TRUE	0.0131691	49	36	4	0.111111	0.0816327	HP:0001966	HP	Abnormal glomerular mesangium morphology	5080	1427	HP,HP,HP,HP	APOE,APOL1,CFHR5,FN1	female	downregulated
query_1	TRUE	0.018821	23	36	3	0.0833333	0.130435	HP:0011506	HP	Choroidal neovascularization	5080	7880	HP,HP,HP	APOE,EFEMP1,CLEC3B	female	downregulated
query_1	TRUE	0.0236438	359	36	9	0.25	0.0250696	HP:0100659	HP	Abnormal cerebral vascular morphology	5080	16264	HP,HP,HP,HP,HP,HP,HP,HP,HP	F5,APOB,TNXB,PROS1,FN1,F13B,SERPINF2,F2,F10	female	downregulated
query_1	TRUE	0.0246114	6	36	2	0.0555556	0.333333	HP:0033057	HP	Decreased circulating terminal complement component concentration	5080	13135	HP,HP	C5,C8B	female	downregulated
query_1	TRUE	0.0259642	105	36	5	0.138889	0.047619	HP:0000421	HP	Epistaxis	5080	325	HP,HP,HP,HP,HP	F5,F13B,F2,F10,F9	female	downregulated
query_1	TRUE	0.0308022	28	36	3	0.0833333	0.107143	HP:0025568	HP	Abnormal morphology of the choroidal vasculature	5080	10017	HP,HP,HP	APOE,EFEMP1,CLEC3B	female	downregulated
query_1	TRUE	0.0308022	7	36	2	0.0555556	0.285714	HP:0005430	HP	Recurrent Neisserial infections	5080	3667	HP,HP	C5,C8B	female	downregulated
query_1	TRUE	0.0308022	7	36	2	0.0555556	0.285714	HP:0025574	HP	Macular hemorrhage	5080	10023	HP,HP	APOE,EFEMP1	female	downregulated
query_1	TRUE	0.0308022	7	36	2	0.0555556	0.285714	HP:0012636	HP	Retinal vein occlusion	5080	8992	HP,HP	EFEMP1,F12	female	downregulated
query_1	TRUE	0.0371009	8	36	2	0.0555556	0.25	HP:0005305	HP	Cerebral venous thrombosis	5080	3590	HP,HP	PROS1,F2	female	downregulated
query_1	TRUE	0.0371009	8	36	2	0.0555556	0.25	HP:0030499	HP	Macular drusen	5080	10705	HP,HP	APOE,EFEMP1	female	downregulated
query_1	TRUE	0.0371009	8	36	2	0.0555556	0.25	HP:0012574	HP	Mesangial hypercellularity	5080	8931	HP,HP	APOE,CFHR5	female	downregulated
query_1	TRUE	0.0371009	8	36	2	0.0555556	0.25	HP:0010749	HP	Blepharochalasis	5080	7153	HP,HP	EFEMP1,GSN	female	downregulated
query_1	TRUE	0.0371009	8	36	2	0.0555556	0.25	HP:0033231	HP	Abnormal glomerular mesangial cellularity	5080	13309	HP,HP	APOE,CFHR5	female	downregulated
query_1	TRUE	0.042175	33	36	3	0.0833333	0.0909091	HP:0002907	HP	Microscopic hematuria	5080	2097	HP,HP,HP	CFHR5,FN1,F2	female	downregulated
query_1	TRUE	0.0457927	9	36	2	0.0555556	0.222222	HP:0012397	HP	Aortic atherosclerotic lesion	5080	8756	HP,HP	APOB,APOE	female	downregulated
query_1	TRUE	0.000876988	68	33	5	0.151515	0.0735294	HPA:0471431	HPA	skin 2; extracellular matrix[≥Low]	11019	701	Enhanced,Supported,Supported,Enhanced,Enhanced	APOE,EFEMP1,GSN,ECM1,FN1	female	downregulated
query_1	TRUE	0.0027556	51	33	4	0.121212	0.0784314	HPA:0471432	HPA	skin 2; extracellular matrix[≥Medium]	11019	702	Supported,Supported,Enhanced,Enhanced	EFEMP1,GSN,ECM1,FN1	female	downregulated
query_1	TRUE	0.0027556	48	33	4	0.121212	0.0833333	HPA:0461432	HPA	skin 1; extracellular matrix[≥Medium]	11019	647	Enhanced,Supported,Enhanced,Enhanced	APOE,EFEMP1,ECM1,FN1	female	downregulated
query_1	TRUE	0.00395704	60	33	4	0.121212	0.0666667	HPA:0461431	HPA	skin 1; extracellular matrix[≥Low]	11019	646	Enhanced,Supported,Enhanced,Enhanced	APOE,EFEMP1,ECM1,FN1	female	downregulated
query_1	TRUE	0.0397585	47	33	3	0.0909091	0.0638298	HPA:0640692	HPA	endometrium; smooth muscle cells[≥Medium]	11019	301	Enhanced,Supported,Enhanced	APOE,EFEMP1,FN1	female	downregulated
query_1	TRUE	2.16328e-22	86	41	17	0.414634	0.197674	KEGG:04610	KEGG	Complement and coagulation cascades	8484	320	KEGG,KEGG,KEGG,KEGG,KEGG,KEGG,KEGG,KEGG,KEGG,KEGG,KEGG,KEGG,KEGG,KEGG,KEGG,KEGG,KEGG	F5,MASP1,F12,C5,PLG,PROS1,C2,CFHR5,C8B,F13B,CFHR4,C1R,SERPIND1,SERPINF2,F2,F10,F9	female	downregulated
query_1	TRUE	0.000112357	86	41	6	0.146341	0.0697674	KEGG:05150	KEGG	Staphylococcus aureus infection	8484	439	KEGG,KEGG,KEGG,KEGG,KEGG,KEGG	MASP1,C5,PLG,CAMP,C2,C1R	female	downregulated
query_1	TRUE	0.00188646	51	41	4	0.097561	0.0784314	KEGG:04979	KEGG	Cholesterol metabolism	8484	410	KEGG,KEGG,KEGG,KEGG	APOB,APOE,APOH,APOC3	female	downregulated
query_1	TRUE	0.00188646	231	41	7	0.170732	0.030303	KEGG:05171	KEGG	Coronavirus disease - COVID-19	8484	452	KEGG,KEGG,KEGG,KEGG,KEGG,KEGG,KEGG	MASP1,C5,C2,C8B,F13B,C1R,F2	female	downregulated
query_1	TRUE	1.58602e-16	111	61	16	0.262295	0.144144	REAC:R-HSA-166658	REAC	Complement cascade	10916	390	REAC,REAC,REAC,REAC,REAC,REAC,REAC,REAC,REAC,REAC,REAC,REAC,REAC,REAC,REAC,REAC	MASP1,C5,FCN3,PROS1,C2,CFHR5,CFP,C8B,CFHR4,F2,FCN2,CPN1,IGLV3-19,IGHV3-7,IGLV3-21,IGLV6-57	female	downregulated
query_1	TRUE	4.51721e-14	673	61	26	0.42623	0.038633	REAC:R-HSA-109582	REAC	Hemostasis	10916	1118	REAC,REAC,REAC,REAC,REAC,REAC,REAC,REAC,REAC,REAC,REAC,REAC,REAC,REAC,REAC,REAC,REAC,REAC,REAC,REAC,REAC,REAC,REAC,REAC,REAC,REAC	F5,APOB,HRG,F12,SELL,PLG,PROS1,HSPA5,LGALS3BP,SERPINA4,APOH,A1BG,ECM1,QSOX1,FN1,F13B,CLEC3B,SERPIND1,SERPINF2,F2,F10,F9,IGLV3-19,IGHV3-7,IGLV3-21,IGLV6-57	female	downregulated
query_1	TRUE	4.52258e-13	126	61	14	0.229508	0.111111	REAC:R-HSA-114608	REAC	Platelet degranulation	10916	1764	REAC,REAC,REAC,REAC,REAC,REAC,REAC,REAC,REAC,REAC,REAC,REAC,REAC,REAC	F5,HRG,PLG,PROS1,HSPA5,LGALS3BP,SERPINA4,APOH,A1BG,ECM1,QSOX1,FN1,CLEC3B,SERPINF2	female	downregulated
query_1	TRUE	4.72289e-13	101	61	13	0.213115	0.128713	REAC:R-HSA-977606	REAC	Regulation of Complement cascade	10916	1971	REAC,REAC,REAC,REAC,REAC,REAC,REAC,REAC,REAC,REAC,REAC,REAC,REAC	C5,PROS1,C2,CFHR5,CFP,C8B,CFHR4,F2,CPN1,IGLV3-19,IGHV3-7,IGLV3-21,IGLV6-57	female	downregulated
query_1	TRUE	4.72289e-13	131	61	14	0.229508	0.10687	REAC:R-HSA-76005	REAC	Response to elevated platelet cytosolic Ca2+	10916	2090	REAC,REAC,REAC,REAC,REAC,REAC,REAC,REAC,REAC,REAC,REAC,REAC,REAC,REAC	F5,HRG,PLG,PROS1,HSPA5,LGALS3BP,SERPINA4,APOH,A1BG,ECM1,QSOX1,FN1,CLEC3B,SERPINF2	female	downregulated
query_1	TRUE	3.36052e-10	259	61	15	0.245902	0.0579151	REAC:R-HSA-76002	REAC	Platelet activation, signaling and aggregation	10916	1762	REAC,REAC,REAC,REAC,REAC,REAC,REAC,REAC,REAC,REAC,REAC,REAC,REAC,REAC,REAC	F5,HRG,PLG,PROS1,HSPA5,LGALS3BP,SERPINA4,APOH,A1BG,ECM1,QSOX1,FN1,CLEC3B,SERPINF2,F2	female	downregulated
query_1	TRUE	1.21156e-09	39	61	8	0.131148	0.205128	REAC:R-HSA-140877	REAC	Formation of Fibrin Clot (Clotting Cascade)	10916	945	REAC,REAC,REAC,REAC,REAC,REAC,REAC,REAC	F5,F12,PROS1,F13B,SERPIND1,F2,F10,F9	female	downregulated
query_1	TRUE	2.23968e-09	124	61	11	0.180328	0.0887097	REAC:R-HSA-381426	REAC	Regulation of Insulin-like Growth Factor (IGF) transport and uptake by Insulin-like Growth Factor Binding Proteins (IGFBPs)	10916	1981	REAC,REAC,REAC,REAC,REAC,REAC,REAC,REAC,REAC,REAC,REAC	F5,APOB,APOE,PLG,APOL1,IGFBP3,QSOX1,FN1,SERPIND1,F2,SERPINA10	female	downregulated
query_1	TRUE	9.0869e-09	76	61	9	0.147541	0.118421	REAC:R-HSA-166663	REAC	Initial triggering of complement	10916	1200	REAC,REAC,REAC,REAC,REAC,REAC,REAC,REAC,REAC	MASP1,FCN3,C2,CFP,FCN2,IGLV3-19,IGHV3-7,IGLV3-21,IGLV6-57	female	downregulated
query_1	TRUE	1.52459e-08	9	61	5	0.0819672	0.555556	REAC:R-HSA-159763	REAC	Transport of gamma-carboxylated protein precursors from the endoplasmic reticulum to the Golgi apparatus	10916	2594	REAC,REAC,REAC,REAC,REAC	PROS1,PROZ,F2,F10,F9	female	downregulated
query_1	TRUE	2.53011e-08	10	61	5	0.0819672	0.5	REAC:R-HSA-159782	REAC	Removal of aminoterminal propeptides from gamma-carboxylated proteins	10916	2057	REAC,REAC,REAC,REAC,REAC	PROS1,PROZ,F2,F10,F9	female	downregulated
query_1	TRUE	2.53011e-08	10	61	5	0.0819672	0.5	REAC:R-HSA-159740	REAC	Gamma-carboxylation of protein precursors	10916	1031	REAC,REAC,REAC,REAC,REAC	PROS1,PROZ,F2,F10,F9	female	downregulated
query_1	TRUE	3.38325e-08	22	61	6	0.0983607	0.272727	REAC:R-HSA-140875	REAC	Common Pathway of Fibrin Clot Formation	10916	388	REAC,REAC,REAC,REAC,REAC,REAC	F5,PROS1,F13B,SERPIND1,F2,F10	female	downregulated
query_1	TRUE	3.94988e-08	23	61	6	0.0983607	0.26087	REAC:R-HSA-140837	REAC	Intrinsic Pathway of Fibrin Clot Formation	10916	1269	REAC,REAC,REAC,REAC,REAC,REAC	F12,PROS1,SERPIND1,F2,F10,F9	female	downregulated
query_1	TRUE	3.94988e-08	11	61	5	0.0819672	0.454545	REAC:R-HSA-159854	REAC	Gamma-carboxylation, transport, and amino-terminal cleavage of proteins	10916	1032	REAC,REAC,REAC,REAC,REAC	PROS1,PROZ,F2,F10,F9	female	downregulated
query_1	TRUE	1.12537e-07	107	61	9	0.147541	0.0841121	REAC:R-HSA-8957275	REAC	Post-translational protein phosphorylation	10916	1777	REAC,REAC,REAC,REAC,REAC,REAC,REAC,REAC,REAC	F5,APOB,APOE,APOL1,IGFBP3,QSOX1,FN1,SERPIND1,SERPINA10	female	downregulated
query_1	TRUE	1.28782e-07	1099	61	23	0.377049	0.0209281	REAC:R-HSA-168249	REAC	Innate Immune System	10916	1204	REAC,REAC,REAC,REAC,REAC,REAC,REAC,REAC,REAC,REAC,REAC,REAC,REAC,REAC,REAC,REAC,REAC,REAC,REAC,REAC,REAC,REAC,REAC	MASP1,APOB,PIGR,SELL,C5,GSN,FCN3,PROS1,CAMP,C2,CFHR5,A1BG,QSOX1,CFP,C8B,CFHR4,F2,FCN2,CPN1,IGLV3-19,IGHV3-7,IGLV3-21,IGLV6-57	female	downregulated
query_1	TRUE	8.60711e-07	97	61	8	0.131148	0.0824742	REAC:R-HSA-2173782	REAC	Binding and Uptake of Ligands by Scavenger Receptors	10916	223	REAC,REAC,REAC,REAC,REAC,REAC,REAC,REAC	MASP1,APOB,APOE,APOL1,IGLV3-19,IGHV3-7,IGLV3-21,IGLV6-57	female	downregulated
query_1	TRUE	1.24688e-06	68	61	7	0.114754	0.102941	REAC:R-HSA-166786	REAC	Creation of C4 and C2 activators	10916	413	REAC,REAC,REAC,REAC,REAC,REAC,REAC	MASP1,FCN3,FCN2,IGLV3-19,IGHV3-7,IGLV3-21,IGLV6-57	female	downregulated
query_1	TRUE	8.83219e-06	4	61	3	0.0491803	0.75	REAC:R-HSA-2855086	REAC	Ficolins bind to repetitive carbohydrate structures on the target cell surface	10916	942	REAC,REAC,REAC	MASP1,FCN3,FCN2	female	downregulated
query_1	TRUE	1.28058e-05	191	61	9	0.147541	0.0471204	REAC:R-HSA-202733	REAC	Cell surface interactions at the vascular wall	10916	327	REAC,REAC,REAC,REAC,REAC,REAC,REAC,REAC,REAC	APOB,SELL,PROS1,FN1,F2,IGLV3-19,IGHV3-7,IGLV3-21,IGLV6-57	female	downregulated
query_1	TRUE	1.77333e-05	16	61	4	0.0655738	0.25	REAC:R-HSA-9651496	REAC	Defects of contact activation system (CAS) and kallikrein/kinin system (KKS)	10916	716	REAC,REAC,REAC,REAC	F12,F2,F10,F9	female	downregulated
query_1	TRUE	1.77333e-05	16	61	4	0.0655738	0.25	REAC:R-HSA-9671793	REAC	Diseases of hemostasis	10916	766	REAC,REAC,REAC,REAC	F12,F2,F10,F9	female	downregulated
query_1	TRUE	5.87397e-05	7	61	3	0.0491803	0.428571	REAC:R-HSA-166662	REAC	Lectin pathway of complement activation	10916	1309	REAC,REAC,REAC	MASP1,FCN3,FCN2	female	downregulated
query_1	TRUE	5.87397e-05	7	61	3	0.0491803	0.428571	REAC:R-HSA-9662001	REAC	Defective factor VIII causes hemophilia A	10916	694	REAC,REAC,REAC	F2,F10,F9	female	downregulated
query_1	TRUE	5.87397e-05	7	61	3	0.0491803	0.428571	REAC:R-HSA-174577	REAC	Activation of C3 and C5	10916	80	REAC,REAC,REAC	C5,C2,CFP	female	downregulated
query_1	TRUE	0.000177079	10	61	3	0.0491803	0.3	REAC:R-HSA-8963901	REAC	Chylomicron remodeling	10916	360	REAC,REAC,REAC	APOB,APOE,APOC3	female	downregulated
query_1	TRUE	0.000177079	2079	61	26	0.42623	0.012506	REAC:R-HSA-168256	REAC	Immune System	10916	1170	REAC,REAC,REAC,REAC,REAC,REAC,REAC,REAC,REAC,REAC,REAC,REAC,REAC,REAC,REAC,REAC,REAC,REAC,REAC,REAC,REAC,REAC,REAC,REAC,REAC,REAC	MASP1,APOB,PIGR,SELL,C5,GSN,FCN3,PROS1,CAMP,HSPA5,C2,NCAM1,CFHR5,A1BG,QSOX1,CFP,C8B,FN1,CFHR4,F2,FCN2,CPN1,IGLV3-19,IGHV3-7,IGLV3-21,IGLV6-57	female	downregulated
query_1	TRUE	0.000177079	10	61	3	0.0491803	0.3	REAC:R-HSA-8963888	REAC	Chylomicron assembly	10916	358	REAC,REAC,REAC	APOB,APOE,APOC3	female	downregulated
query_1	TRUE	0.000177079	60	61	5	0.0819672	0.0833333	REAC:R-HSA-163841	REAC	Gamma carboxylation, hypusinylation, hydroxylation, and arylsulfatase activation	10916	1030	REAC,REAC,REAC,REAC,REAC	PROS1,PROZ,F2,F10,F9	female	downregulated
query_1	TRUE	0.000339327	69	61	5	0.0819672	0.0724638	REAC:R-HSA-2168880	REAC	Scavenging of heme from plasma	10916	2184	REAC,REAC,REAC,REAC,REAC	APOL1,IGLV3-19,IGHV3-7,IGLV3-21,IGLV6-57	female	downregulated
query_1	TRUE	0.000380766	13	61	3	0.0491803	0.230769	REAC:R-HSA-75205	REAC	Dissolution of Fibrin Clot	10916	780	REAC,REAC,REAC	HRG,PLG,SERPINF2	female	downregulated
query_1	TRUE	0.000681014	3	61	2	0.0327869	0.666667	REAC:R-HSA-9672396	REAC	Defective cofactor function of FVIIIa variant	10916	691	REAC,REAC	F10,F9	female	downregulated
query_1	TRUE	0.000681014	3	61	2	0.0327869	0.666667	REAC:R-HSA-9673202	REAC	Defective F9 variant does not activate FX	10916	548	REAC,REAC	F10,F9	female	downregulated
query_1	TRUE	0.000681014	3	61	2	0.0327869	0.666667	REAC:R-HSA-9657688	REAC	Defective factor XII causes hereditary angioedema	10916	695	REAC,REAC	F12,F2	female	downregulated
query_1	TRUE	0.000681014	3	61	2	0.0327869	0.666667	REAC:R-HSA-9672383	REAC	Defective factor IX causes thrombophilia	10916	693	REAC,REAC	F10,F9	female	downregulated
query_1	TRUE	0.00092104	18	61	3	0.0491803	0.166667	REAC:R-HSA-8963898	REAC	Plasma lipoprotein assembly	10916	1755	REAC,REAC,REAC	APOB,APOE,APOC3	female	downregulated
query_1	TRUE	0.00106072	19	61	3	0.0491803	0.157895	REAC:R-HSA-3000480	REAC	Scavenging by Class A Receptors	10916	2180	REAC,REAC,REAC	MASP1,APOB,APOE	female	downregulated
query_1	TRUE	0.00202835	5	61	2	0.0327869	0.4	REAC:R-HSA-8964026	REAC	Chylomicron clearance	10916	359	REAC,REAC	APOB,APOE	female	downregulated
query_1	TRUE	0.00202835	5	61	2	0.0327869	0.4	REAC:R-HSA-140834	REAC	Extrinsic Pathway of Fibrin Clot Formation	10916	890	REAC,REAC	F10,F9	female	downregulated
query_1	TRUE	0.00221825	60	61	4	0.0655738	0.0666667	REAC:R-HSA-5690714	REAC	CD22 mediated BCR regulation	10916	266	REAC,REAC,REAC,REAC	IGLV3-19,IGHV3-7,IGLV3-21,IGLV6-57	female	downregulated
query_1	TRUE	0.00230777	61	61	4	0.0655738	0.0655738	REAC:R-HSA-173623	REAC	Classical antibody-mediated complement activation	10916	371	REAC,REAC,REAC,REAC	IGLV3-19,IGHV3-7,IGLV3-21,IGLV6-57	female	downregulated
query_1	TRUE	0.00322909	67	61	4	0.0655738	0.0597015	REAC:R-HSA-2029481	REAC	FCGR activation	10916	897	REAC,REAC,REAC,REAC	IGLV3-19,IGHV3-7,IGLV3-21,IGLV6-57	female	downregulated
query_1	TRUE	0.00348048	69	61	4	0.0655738	0.057971	REAC:R-HSA-2730905	REAC	Role of LAT2/NTAL/LAB on calcium mobilization	10916	2108	REAC,REAC,REAC,REAC	IGLV3-19,IGHV3-7,IGLV3-21,IGLV6-57	female	downregulated
query_1	TRUE	0.00348048	1962	61	22	0.360656	0.011213	REAC:R-HSA-392499	REAC	Metabolism of proteins	10916	1435	REAC,REAC,REAC,REAC,REAC,REAC,REAC,REAC,REAC,REAC,REAC,REAC,REAC,REAC,REAC,REAC,REAC,REAC,REAC,REAC,REAC,REAC	F5,APOB,APOE,PLG,GSN,PROS1,APOL1,IGFBP3,PROZ,QSOX1,APCS,CFP,FN1,SERPIND1,F2,GPLD1,BCHE,SERPINA10,F10,F9,MAN1A1,ST3GAL6	female	downregulated
query_1	TRUE	0.00366696	1440	61	18	0.295082	0.0125	REAC:R-HSA-597592	REAC	Post-translational protein modification	10916	1776	REAC,REAC,REAC,REAC,REAC,REAC,REAC,REAC,REAC,REAC,REAC,REAC,REAC,REAC,REAC,REAC,REAC,REAC	F5,APOB,APOE,PROS1,APOL1,IGFBP3,PROZ,QSOX1,CFP,FN1,SERPIND1,F2,GPLD1,SERPINA10,F10,F9,MAN1A1,ST3GAL6	female	downregulated
query_1	TRUE	0.00416862	32	61	3	0.0491803	0.09375	REAC:R-HSA-8963899	REAC	Plasma lipoprotein remodeling	10916	1758	REAC,REAC,REAC	APOB,APOE,APOC3	female	downregulated
query_1	TRUE	0.00468191	8	61	2	0.0327869	0.25	REAC:R-HSA-166665	REAC	Terminal pathway of complement	10916	2490	REAC,REAC	C5,C8B	female	downregulated
query_1	TRUE	0.00564513	81	61	4	0.0655738	0.0493827	REAC:R-HSA-2029485	REAC	Role of phospholipids in phagocytosis	10916	2109	REAC,REAC,REAC,REAC	IGLV3-19,IGHV3-7,IGLV3-21,IGLV6-57	female	downregulated
query_1	TRUE	0.00564513	9	61	2	0.0327869	0.222222	REAC:R-HSA-8964058	REAC	HDL remodeling	10916	1095	REAC,REAC	APOE,APOC3	female	downregulated
query_1	TRUE	0.00564513	9	61	2	0.0327869	0.222222	REAC:R-HSA-9668250	REAC	Defective factor IX causes hemophilia B	10916	692	REAC,REAC	F10,F9	female	downregulated
query_1	TRUE	0.00587688	83	61	4	0.0655738	0.0481928	REAC:R-HSA-2871809	REAC	FCERI mediated Ca+2 mobilization	10916	894	REAC,REAC,REAC,REAC	IGLV3-19,IGHV3-7,IGLV3-21,IGLV6-57	female	downregulated
query_1	TRUE	0.00587688	83	61	4	0.0655738	0.0481928	REAC:R-HSA-2871796	REAC	FCERI mediated MAPK activation	10916	895	REAC,REAC,REAC,REAC	IGLV3-19,IGHV3-7,IGLV3-21,IGLV6-57	female	downregulated
query_1	TRUE	0.00603135	84	61	4	0.0655738	0.047619	REAC:R-HSA-983695	REAC	Antigen activates B Cell Receptor (BCR) leading to generation of second messengers	10916	152	REAC,REAC,REAC,REAC	IGLV3-19,IGHV3-7,IGLV3-21,IGLV6-57	female	downregulated
query_1	TRUE	0.00863226	93	61	4	0.0655738	0.0430108	REAC:R-HSA-9664323	REAC	FCGR3A-mediated IL10 synthesis	10916	898	REAC,REAC,REAC,REAC	IGLV3-19,IGHV3-7,IGLV3-21,IGLV6-57	female	downregulated
query_1	TRUE	0.00890775	44	61	3	0.0491803	0.0681818	REAC:R-HSA-975634	REAC	Retinoid metabolism and transport	10916	2093	REAC,REAC,REAC	APOB,APOE,APOC3	female	downregulated
query_1	TRUE	0.0112494	48	61	3	0.0491803	0.0625	REAC:R-HSA-6806667	REAC	Metabolism of fat-soluble vitamins	10916	1424	REAC,REAC,REAC	APOB,APOE,APOC3	female	downregulated
query_1	TRUE	0.0153362	181	61	5	0.0819672	0.0276243	REAC:R-HSA-198933	REAC	Immunoregulatory interactions between a Lymphoid and a non-Lymphoid cell	10916	1171	REAC,REAC,REAC,REAC,REAC	SELL,IGLV3-19,IGHV3-7,IGLV3-21,IGLV6-57	female	downregulated
query_1	TRUE	0.0157992	113	61	4	0.0655738	0.0353982	REAC:R-HSA-9664417	REAC	Leishmania phagocytosis	10916	1312	REAC,REAC,REAC,REAC	IGLV3-19,IGHV3-7,IGLV3-21,IGLV6-57	female	downregulated
query_1	TRUE	0.0157992	113	61	4	0.0655738	0.0353982	REAC:R-HSA-9664422	REAC	FCGR3A-mediated phagocytosis	10916	899	REAC,REAC,REAC,REAC	IGLV3-19,IGHV3-7,IGLV3-21,IGLV6-57	female	downregulated
query_1	TRUE	0.0157992	113	61	4	0.0655738	0.0353982	REAC:R-HSA-9664407	REAC	Parasite infection	10916	1716	REAC,REAC,REAC,REAC	IGLV3-19,IGHV3-7,IGLV3-21,IGLV6-57	female	downregulated
query_1	TRUE	0.017073	116	61	4	0.0655738	0.0344828	REAC:R-HSA-2029482	REAC	Regulation of actin dynamics for phagocytic cup formation	10916	2020	REAC,REAC,REAC,REAC	IGLV3-19,IGHV3-7,IGLV3-21,IGLV6-57	female	downregulated
query_1	TRUE	0.023683	1	61	1	0.0163934	1	REAC:R-HSA-9673218	REAC	Defective F9 secretion	10916	547	REAC	F9	female	downregulated
query_1	TRUE	0.025204	718	61	10	0.163934	0.0139276	REAC:R-HSA-5653656	REAC	Vesicle-mediated transport	10916	2645	REAC,REAC,REAC,REAC,REAC,REAC,REAC,REAC,REAC,REAC	F5,MASP1,APOB,APOE,APOL1,MAN1A1,IGLV3-19,IGHV3-7,IGLV3-21,IGLV6-57	female	downregulated
query_1	TRUE	0.025333	132	61	4	0.0655738	0.030303	REAC:R-HSA-9662851	REAC	Anti-inflammatory response favouring Leishmania parasite infection	10916	150	REAC,REAC,REAC,REAC	IGLV3-19,IGHV3-7,IGLV3-21,IGLV6-57	female	downregulated
query_1	TRUE	0.025333	132	61	4	0.0655738	0.030303	REAC:R-HSA-9664433	REAC	Leishmania parasite growth and survival	10916	1311	REAC,REAC,REAC,REAC	IGLV3-19,IGHV3-7,IGLV3-21,IGLV6-57	female	downregulated
query_1	TRUE	0.0276974	136	61	4	0.0655738	0.0294118	REAC:R-HSA-2871837	REAC	FCERI mediated NF-kB activation	10916	896	REAC,REAC,REAC,REAC	IGLV3-19,IGHV3-7,IGLV3-21,IGLV6-57	female	downregulated
query_1	TRUE	0.0284552	71	61	3	0.0491803	0.0422535	REAC:R-HSA-174824	REAC	Plasma lipoprotein assembly, remodeling, and clearance	10916	1756	REAC,REAC,REAC	APOB,APOE,APOC3	female	downregulated
query_1	TRUE	0.029745	140	61	4	0.0655738	0.0285714	REAC:R-HSA-2029480	REAC	Fcgamma receptor (FCGR) dependent phagocytosis	10916	939	REAC,REAC,REAC,REAC	IGLV3-19,IGHV3-7,IGLV3-21,IGLV6-57	female	downregulated
query_1	TRUE	0.0333369	76	61	3	0.0491803	0.0394737	REAC:R-HSA-3000178	REAC	ECM proteoglycans	10916	812	REAC,REAC,REAC	TNXB,NCAM1,FN1	female	downregulated
query_1	TRUE	0.0366627	150	61	4	0.0655738	0.0266667	REAC:R-HSA-9679191	REAC	Potential therapeutics for SARS	10916	1782	REAC,REAC,REAC,REAC	IGLV3-19,IGHV3-7,IGLV3-21,IGLV6-57	female	downregulated
query_1	TRUE	0.0413314	2	61	1	0.0163934	0.5	REAC:R-HSA-9673240	REAC	Defective gamma-carboxylation of F9	10916	696	REAC	F9	female	downregulated
query_1	TRUE	0.0472852	163	61	4	0.0655738	0.0245399	REAC:R-HSA-983705	REAC	Signaling by the B Cell Receptor (BCR)	10916	2328	REAC,REAC,REAC,REAC	IGLV3-19,IGHV3-7,IGLV3-21,IGLV6-57	female	downregulated
query_1	TRUE	0.0134436	341	68	9	0.132353	0.026393	TF:M03826_1	TF	Factor: HNF-1beta; motif: NNNYAAHCATTAACYN; match class: 1	20044	3587	TF,TF,TF,TF,TF,TF,TF,TF,TF	AFM,C5,PLG,SERPINA4,APOH,SAA4,MST1,SERPINA6,F9	female	downregulated
query_1	TRUE	0.0188003	767	68	12	0.176471	0.0156454	TF:M12618	TF	Factor: HNF1B; motif: GTTAAWCATTAACYNN	20044	3584	TF,TF,TF,TF,TF,TF,TF,TF,TF,TF,TF,TF	HRG,AFM,C5,PLG,HGFAC,SERPINA4,APOH,SAA4,F13B,MST1,SERPINF2,SERPINA6	female	downregulated
query_1	TRUE	0.0188003	1200	68	15	0.220588	0.0125	TF:M02162	TF	Factor: HNF1A; motif: GGTTAATNATTAMC	20044	3562	TF,TF,TF,TF,TF,TF,TF,TF,TF,TF,TF,TF,TF,TF,TF	AFM,C5,PLG,HGFAC,SERPINA4,APOH,APCS,SAA4,F13B,MST1,SERPIND1,PRG4,BCHE,SERPINA6,F9	female	downregulated
query_1	TRUE	0.0391864	850	68	12	0.176471	0.0141176	TF:M00132	TF	Factor: HNF-1alpha; motif: GGTTAATNWTTAMCN	20044	3590	TF,TF,TF,TF,TF,TF,TF,TF,TF,TF,TF,TF	AFM,C5,PLG,HGFAC,SERPINA4,APOH,SAA4,F13B,MST1,SERPIND1,SERPINA6,F9	female	downregulated
query_1	TRUE	1.09191e-16	59	47	13	0.276596	0.220339	WP:WP3896	WP	Dengue 2 interactions with complement and coagulation cascades	8722	300	WP,WP,WP,WP,WP,WP,WP,WP,WP,WP,WP,WP,WP	F5,MASP1,F12,PLG,PROS1,C2,F13B,C1R,SERPIND1,SERPINF2,F2,F10,F9	female	downregulated
query_1	TRUE	1.09191e-16	58	47	13	0.276596	0.224138	WP:WP558	WP	Complement and coagulation cascades	8722	886	WP,WP,WP,WP,WP,WP,WP,WP,WP,WP,WP,WP,WP	F5,MASP1,F12,PLG,PROS1,C2,F13B,C1R,SERPIND1,SERPINF2,F2,F10,F9	female	downregulated
query_1	TRUE	1.08847e-15	94	47	14	0.297872	0.148936	WP:WP2806	WP	Complement system	8722	158	WP,WP,WP,WP,WP,WP,WP,WP,WP,WP,WP,WP,WP,WP	MASP1,F12,SELL,C5,PLG,PROS1,C2,APCS,CFP,CFHR4,FCN2,CPN1,F10,ADIPOQ	female	downregulated
query_1	TRUE	3.50301e-12	22	47	8	0.170213	0.363636	WP:WP272	WP	Blood clotting cascade	8722	154	WP,WP,WP,WP,WP,WP,WP,WP	F5,F12,PLG,F13B,SERPINF2,F2,F10,F9	female	downregulated
query_1	TRUE	3.00204e-08	22	47	6	0.12766	0.272727	WP:WP545	WP	Complement activation	8722	853	WP,WP,WP,WP,WP,WP	MASP1,C5,C2,CFP,C8B,C1R	female	downregulated
query_1	TRUE	7.7411e-08	106	47	9	0.191489	0.0849057	WP:WP5090	WP	Complement system in neuronal development and plasticity	8722	646	WP,WP,WP,WP,WP,WP,WP,WP,WP	MASP1,C5,FCN3,PROS1,C2,CFP,C8B,C1R,FCN2	female	downregulated
query_1	TRUE	7.92994e-08	13	47	5	0.106383	0.384615	WP:WP5186	WP	Vitamin K metabolism and activation of dependent proteins	8722	708	WP,WP,WP,WP,WP	PROS1,PROZ,F2,F10,F9	female	downregulated
query_1	TRUE	1.03775e-06	253	47	11	0.234043	0.0434783	WP:WP5115	WP	Network map of SARS CoV 2 signaling	8722	665	WP,WP,WP,WP,WP,WP,WP,WP,WP,WP,WP	HRG,GSN,APOL1,IGFBP3,LGALS3BP,APOH,CFP,FN1,C1R,CPN1,SERPINA10	female	downregulated
query_1	TRUE	6.85439e-05	7	47	3	0.0638298	0.428571	WP:WP4927	WP	COVID 19 thrombosis and anticoagulation	8722	590	WP,WP,WP	PLG,F13B,F2	female	downregulated
query_1	TRUE	0.00011567	54	47	5	0.106383	0.0925926	WP:WP1533	WP	Vitamin B12 metabolism	8722	28	WP,WP,WP,WP,WP	APOB,APOE,PLG,SAA4,F2	female	downregulated
query_1	TRUE	0.000190106	10	47	3	0.0638298	0.3	WP:WP3601	WP	Lipid particles composition	8722	237	WP,WP,WP	APOB,APOE,APOC3	female	downregulated
query_1	TRUE	0.00482346	72	47	4	0.0851064	0.0555556	WP:WP5304	WP	Cholesterol metabolism	8722	771	WP,WP,WP,WP	APOB,APOE,APOH,APOC3	female	downregulated
query_1	TRUE	0.00482346	31	47	3	0.0638298	0.0967742	WP:WP430	WP	Statin inhibition of cholesterol production	8722	406	WP,WP,WP	APOB,APOE,APOC3	female	downregulated
query_1	TRUE	0.00482346	7	47	2	0.0425532	0.285714	WP:WP5089	WP	Kinin Kallikrein pathway	8722	645	WP,WP	F12,CPN1	female	downregulated
query_1	TRUE	0.00482346	69	47	4	0.0851064	0.057971	WP:WP176	WP	Folate metabolism	8722	45	WP,WP,WP,WP	APOB,PLG,SAA4,F2	female	downregulated
query_1	TRUE	0.00854008	86	47	4	0.0851064	0.0465116	WP:WP15	WP	Selenium micronutrient network	8722	24	WP,WP,WP,WP	APOB,PLG,SAA4,F2	female	downregulated
query_1	TRUE	0.00854008	10	47	2	0.0425532	0.2	WP:WP496	WP	Steroid biosynthesis	8722	602	WP,WP	F13B,CPN1	female	downregulated
query_1	TRUE	0.00854008	40	47	3	0.0638298	0.075	WP:WP3941	WP	Oxidative damage response	8722	316	WP,WP,WP	C5,C2,C1R	female	downregulated
query_1	TRUE	0.0235734	17	47	2	0.0425532	0.117647	WP:WP4522	WP	Metabolic pathway of LDL HDL and TG including diseases	8722	454	WP,WP	APOB,APOE	female	downregulated
query_1	TRUE	0.0035461	2	3	1	0.333333	0.5	CORUM:7359	CORUM	TF-TFRC complex	3383	2792	CORUM	TF	female	upregulated
query_1	TRUE	0.0035461	2	3	1	0.333333	0.5	CORUM:2798	CORUM	MMP-2-CLDN1 complex	3383	1202	CORUM	MMP2	female	upregulated
query_1	TRUE	0.0117924	10	3	1	0.333333	0.1	CORUM:1186	CORUM	ESCRT-III complex	3383	663	CORUM	CHMP4C	female	upregulated
query_1	TRUE	9.48275e-09	745	20	11	0.55	0.0147651	GO:0002250	GO:BP	adaptive immune response	21017	782	IBA IEA,IBA IEA,IEA,IBA IEA,IEA,IEA,IEA,IBA NAS IEA,IBA IEA,IBA IEA,IEA	IGHV3-30-3,IGHV3-72,IGKV1D-8,IGHV1-45,IGKV1-39,IGKV3D-15,IGKV3-20,IGHG2,IGHV3-15,IGHV1-69-2,IGKV2-30	female	upregulated
query_1	TRUE	7.94005e-07	2008	20	13	0.65	0.0064741	GO:0006955	GO:BP	immune response	21017	2586	IBA,IBA NAS IEA,IBA IEA,IBA IEA,IBA IEA,IBA NAS IEA,IBA IEA,IDA IBA NAS IEA,IBA NAS IEA,IBA IEA,IMP IBA,IBA IEA,IBA NAS IEA	TF,IGHV3-30-3,IGHV3-72,IGKV1D-8,IGHV1-45,IGKV1-39,IGKV3D-15,IGKV3-20,IGHG2,IGHV3-15,RARRES2,IGHV1-69-2,IGKV2-30	female	upregulated
query_1	TRUE	2.26836e-06	2796	20	14	0.7	0.00500715	GO:0002376	GO:BP	immune system process	21017	906	IBA,IBA NAS IEA,IBA IEA,IBA IEA,IBA IEA,IBA NAS IEA,IBA IEA,IDA IBA NAS IEA,IBA NAS IEA,IBA IEA,IMP IBA,IEA,IBA IEA,IBA NAS IEA	TF,IGHV3-30-3,IGHV3-72,IGKV1D-8,IGHV1-45,IGKV1-39,IGKV3D-15,IGKV3-20,IGHG2,IGHV3-15,RARRES2,MMP2,IGHV1-69-2,IGKV2-30	female	upregulated
query_1	TRUE	4.29399e-06	207	20	6	0.3	0.0289855	GO:0019724	GO:BP	B cell mediated immunity	21017	6019	IBA,IBA,IBA,IBA,IBA,IBA	IGHV3-30-3,IGHV3-72,IGHV1-45,IGHG2,IGHV3-15,IGHV1-69-2	female	upregulated
query_1	TRUE	4.29399e-06	204	20	6	0.3	0.0294118	GO:0016064	GO:BP	immunoglobulin mediated immune response	21017	5095	IBA,IBA,IBA,IBA,IBA,IBA	IGHV3-30-3,IGHV3-72,IGHV1-45,IGHG2,IGHV3-15,IGHV1-69-2	female	upregulated
query_1	TRUE	9.50589e-05	361	20	6	0.3	0.0166205	GO:0002449	GO:BP	lymphocyte mediated immunity	21017	972	IBA,IBA,IBA,IBA,IBA,IBA	IGHV3-30-3,IGHV3-72,IGHV1-45,IGHG2,IGHV3-15,IGHV1-69-2	female	upregulated
query_1	TRUE	0.000103299	376	20	6	0.3	0.0159574	GO:0002460	GO:BP	adaptive immune response based on somatic recombination of immune receptors built from immunoglobulin superfamily domains	21017	983	IBA,IBA,IBA,IBA,IBA,IBA	IGHV3-30-3,IGHV3-72,IGHV1-45,IGHG2,IGHV3-15,IGHV1-69-2	female	upregulated
query_1	TRUE	0.000294482	461	20	6	0.3	0.0130152	GO:0002443	GO:BP	leukocyte mediated immunity	21017	966	IBA,IBA,IBA,IBA,IBA,IBA	IGHV3-30-3,IGHV3-72,IGHV1-45,IGHG2,IGHV3-15,IGHV1-69-2	female	upregulated
query_1	TRUE	0.000525751	131	20	4	0.2	0.0305344	GO:0019730	GO:BP	antimicrobial humoral response	21017	6021	IBA,IDA,IBA,IMP	TF,IGKV3-20,IGHG2,RARRES2	female	upregulated
query_1	TRUE	0.00236654	68	20	3	0.15	0.0441176	GO:0019731	GO:BP	antibacterial humoral response	21017	6022	IBA,IDA,IBA	TF,IGKV3-20,IGHG2	female	upregulated
query_1	TRUE	0.00236654	703	20	6	0.3	0.00853485	GO:0002252	GO:BP	immune effector process	21017	784	IBA,IBA,IBA,IBA,IBA,IBA	IGHV3-30-3,IGHV3-72,IGHV1-45,IGHG2,IGHV3-15,IGHV1-69-2	female	upregulated
query_1	TRUE	0.00528715	254	20	4	0.2	0.015748	GO:0006959	GO:BP	humoral immune response	21017	2590	IBA,IDA,IBA,IMP	TF,IGKV3-20,IGHG2,RARRES2	female	upregulated
query_1	TRUE	0.00732261	8993	20	17	0.85	0.00189036	GO:0050896	GO:BP	response to stimulus	21017	13339	IDA IEA,IDA IMP IEA,IGI IBA IEA,IBA NAS IEA,IBA IEA,IBA IEA,IBA IEA,IBA NAS IEA,IBA IEA,IDA IBA NAS IEA,IBA NAS IEA,IBA IEA,IDA IMP ISS IBA IEA,IDA ISS IBA TAS IEA,IBA IEA,IEA,IBA NAS IEA	ALB,CHMP4C,TF,IGHV3-30-3,IGHV3-72,IGKV1D-8,IGHV1-45,IGKV1-39,IGKV3D-15,IGKV3-20,IGHG2,IGHV3-15,RARRES2,MMP2,IGHV1-69-2,SLC2A2,IGKV2-30	female	upregulated
query_1	TRUE	0.0118296	326	20	4	0.2	0.0122699	GO:0042742	GO:BP	defense response to bacterium	21017	10335	IBA,IDA,IBA,IMP	TF,IGKV3-20,IGHG2,RARRES2	female	upregulated
query_1	TRUE	0.0167847	29	20	2	0.1	0.0689655	GO:0018149	GO:BP	peptide cross-linking	21017	5337	IDA,IDA	KRT10,KRT2	female	upregulated
query_1	TRUE	0.0180018	31	20	2	0.1	0.0645161	GO:0045684	GO:BP	positive regulation of epidermis development	21017	11532	ISS,ISS IEA	KRT10,KRT2	female	upregulated
query_1	TRUE	0.0297078	41	20	2	0.1	0.0487805	GO:0048246	GO:BP	macrophage chemotaxis	21017	12604	IMP,IEA	RARRES2,MMP2	female	upregulated
query_1	TRUE	0.0386988	1	20	1	0.05	1	GO:0072732	GO:BP	cellular response to calcium ion starvation	21017	17541	IDA	ALB	female	upregulated
query_1	TRUE	8.2119e-17	169	20	11	0.55	0.0650888	GO:0019814	GO:CC	immunoglobulin complex	22115	793	IEA,IEA,IEA,IEA,IEA,IEA,IDA IEA,IBA NAS IEA,IEA,IEA,IEA	IGHV3-30-3,IGHV3-72,IGKV1D-8,IGHV1-45,IGKV1-39,IGKV3D-15,IGKV3-20,IGHG2,IGHV3-15,IGHV1-69-2,IGKV2-30	female	upregulated
query_1	TRUE	1.01965e-09	4232	20	18	0.9	0.00425331	GO:0005576	GO:CC	extracellular region	22115	194	IDA HDA TAS NAS IEA,HDA IEA,IDA IGI HDA IBA TAS NAS IEA,TAS NAS IEA,IEA,IBA IEA,HDA,IEA,HDA IBA TAS NAS IEA,IBA IEA,IDA HDA IBA TAS NAS IEA,IDA HDA IBA TAS NAS IEA,IEA,IDA ISS IBA TAS IEA,HDA TAS NAS IEA,IDA HDA IBA TAS IEA,IEA,HDA IBA TAS NAS IEA	ALB,KRT10,TF,IGHV3-30-3,IGHV3-72,IGKV1D-8,KRT2,IGHV1-45,IGKV1-39,IGKV3D-15,IGKV3-20,IGHG2,IGHV3-15,RARRES2,ITIH3,MMP2,IGHV1-69-2,IGKV2-30	female	upregulated
query_1	TRUE	8.46505e-08	137	20	6	0.3	0.0437956	GO:0072562	GO:CC	blood microparticle	22115	2756	HDA,HDA,HDA,HDA,HDA,HDA	ALB,TF,IGKV1-39,IGKV3-20,IGHG2,IGKV2-30	female	upregulated
query_1	TRUE	4.85831e-07	6269	20	18	0.9	0.00287127	GO:0071944	GO:CC	cell periphery	22115	2735	IDA IBA,IDA,IDA IBA,TAS IEA,IEA,IEA,IDA,IEA,TAS IEA,IEA,TAS IEA,NAS IEA,IEA,IDA IBA,HDA IEA,IEA,IDA ISS TAS IEA,TAS IEA	CHMP4C,KRT10,TF,IGHV3-30-3,IGHV3-72,IGKV1D-8,KRT2,IGHV1-45,IGKV1-39,IGKV3D-15,IGKV3-20,IGHG2,IGHV3-15,RARRES2,MMP2,IGHV1-69-2,SLC2A2,IGKV2-30	female	upregulated
query_1	TRUE	1.66766e-06	5783	20	17	0.85	0.00293965	GO:0005886	GO:CC	plasma membrane	22115	410	IDA IBA,IDA,IDA IBA,TAS IEA,IEA,IEA,IDA,IEA,TAS IEA,IEA,TAS IEA,NAS IEA,IEA,IEA,IEA,IDA ISS TAS IEA,TAS IEA	CHMP4C,KRT10,TF,IGHV3-30-3,IGHV3-72,IGKV1D-8,KRT2,IGHV1-45,IGKV1-39,IGKV3D-15,IGKV3-20,IGHG2,IGHV3-15,MMP2,IGHV1-69-2,SLC2A2,IGKV2-30	female	upregulated
query_1	TRUE	1.14648e-05	3303	20	13	0.65	0.00393582	GO:0005615	GO:CC	extracellular space	22115	228	IDA HDA IEA,HDA,HDA IBA IEA,IBA,HDA,HDA IBA,IBA,IDA HDA IBA,IDA HDA IBA NAS,IDA IBA,HDA,IDA HDA IBA TAS IEA,HDA IBA	ALB,KRT10,TF,IGKV1D-8,KRT2,IGKV1-39,IGKV3D-15,IGKV3-20,IGHG2,RARRES2,ITIH3,MMP2,IGKV2-30	female	upregulated
query_1	TRUE	0.000565291	2110	20	9	0.45	0.0042654	GO:0070062	GO:CC	extracellular exosome	22115	2363	IDA HDA,HDA,HDA,HDA,HDA,HDA,HDA,HDA,HDA	ALB,KRT10,TF,KRT2,IGKV1-39,IGKV3-20,IGHG2,ITIH3,IGKV2-30	female	upregulated
query_1	TRUE	0.000565291	2135	20	9	0.45	0.00421546	GO:0065010	GO:CC	extracellular membrane-bounded organelle	22115	2343	IDA HDA,HDA,HDA,HDA,HDA,HDA,HDA,HDA,HDA	ALB,KRT10,TF,KRT2,IGKV1-39,IGKV3-20,IGHG2,ITIH3,IGKV2-30	female	upregulated
query_1	TRUE	0.000565291	11	20	2	0.1	0.181818	GO:0042571	GO:CC	immunoglobulin complex, circulating	22115	1760	IDA,IBA	IGKV3-20,IGHG2	female	upregulated
query_1	TRUE	0.000565291	2135	20	9	0.45	0.00421546	GO:0043230	GO:CC	extracellular organelle	22115	1848	IDA HDA,HDA,HDA,HDA,HDA,HDA,HDA,HDA,HDA	ALB,KRT10,TF,KRT2,IGKV1-39,IGKV3-20,IGHG2,ITIH3,IGKV2-30	female	upregulated
query_1	TRUE	0.000565291	2134	20	9	0.45	0.00421743	GO:1903561	GO:CC	extracellular vesicle	22115	3656	IDA HDA,HDA,HDA,HDA,HDA,HDA,HDA,HDA,HDA	ALB,KRT10,TF,KRT2,IGKV1-39,IGKV3-20,IGHG2,ITIH3,IGKV2-30	female	upregulated
query_1	TRUE	0.000813722	14	20	2	0.1	0.142857	GO:0031089	GO:CC	platelet dense granule lumen	22115	1020	TAS,TAS	RARRES2,ITIH3	female	upregulated
query_1	TRUE	0.00160011	324	20	4	0.2	0.0123457	GO:0060205	GO:CC	cytoplasmic vesicle lumen	22115	2231	TAS,TAS,TAS,TAS	ALB,TF,RARRES2,ITIH3	female	upregulated
query_1	TRUE	0.00160011	325	20	4	0.2	0.0123077	GO:0031983	GO:CC	vesicle lumen	22115	1204	TAS,TAS,TAS,TAS	ALB,TF,RARRES2,ITIH3	female	upregulated
query_1	TRUE	0.00160011	21	20	2	0.1	0.0952381	GO:0042827	GO:CC	platelet dense granule	22115	1810	TAS,TAS	RARRES2,ITIH3	female	upregulated
query_1	TRUE	0.00160011	321	20	4	0.2	0.0124611	GO:0034774	GO:CC	secretory granule lumen	22115	1540	TAS,TAS,TAS,TAS	ALB,TF,RARRES2,ITIH3	female	upregulated
query_1	TRUE	0.00187769	4012	20	11	0.55	0.00274177	GO:0031982	GO:CC	vesicle	22115	1203	IDA HDA TAS,IDA IBA TAS IEA,HDA,IDA HDA IBA TAS IEA,HDA,HDA,HDA,HDA,TAS,HDA TAS,HDA	ALB,CHMP4C,KRT10,TF,KRT2,IGKV1-39,IGKV3-20,IGHG2,RARRES2,ITIH3,IGKV2-30	female	upregulated
query_1	TRUE	0.00200605	9912	20	17	0.85	0.00171509	GO:0016020	GO:CC	membrane	22115	700	IDA IBA TAS IEA,IDA HDA,IDA IBA TAS IEA,TAS IEA,IEA,IEA,IDA HDA,IEA,TAS IEA,IEA,TAS IEA,NAS IEA,IEA,IEA,IEA,IDA ISS IBA TAS IEA,TAS IEA	CHMP4C,KRT10,TF,IGHV3-30-3,IGHV3-72,IGKV1D-8,KRT2,IGHV1-45,IGKV1-39,IGKV3D-15,IGKV3-20,IGHG2,IGHV3-15,MMP2,IGHV1-69-2,SLC2A2,IGKV2-30	female	upregulated
query_1	TRUE	0.0094301	59	20	2	0.1	0.0338983	GO:0001533	GO:CC	cornified envelope	22115	141	IDA,IDA	KRT10,KRT2	female	upregulated
query_1	TRUE	0.0124964	7861	20	14	0.7	0.00178094	GO:0032991	GO:CC	protein-containing complex	22115	1315	IDA,IDA IBA TAS IEA,IDA,IEA,IEA,IEA,IEA,IEA,IEA,IDA IEA,IBA NAS IEA,IEA,IEA,IEA	ALB,CHMP4C,TF,IGHV3-30-3,IGHV3-72,IGKV1D-8,IGHV1-45,IGKV1-39,IGKV3D-15,IGKV3-20,IGHG2,IGHV3-15,IGHV1-69-2,IGKV2-30	female	upregulated
query_1	TRUE	0.0171271	3	20	1	0.05	0.333333	GO:0071756	GO:CC	pentameric IgM immunoglobulin complex	22115	2716	IDA	IGKV3-20	female	upregulated
query_1	TRUE	0.0171271	3	20	1	0.05	0.333333	GO:0071754	GO:CC	IgM immunoglobulin complex, circulating	22115	2714	IDA	IGKV3-20	female	upregulated
query_1	TRUE	0.0199365	95	20	2	0.1	0.0210526	GO:0045095	GO:CC	keratin filament	22115	2092	IPI IBA,IBA IEA	KRT10,KRT2	female	upregulated
query_1	TRUE	0.0209241	4	20	1	0.05	0.25	GO:0071748	GO:CC	monomeric IgA immunoglobulin complex	22115	2708	IDA	IGKV3-20	female	upregulated
query_1	TRUE	0.023239	5	20	1	0.05	0.2	GO:0071749	GO:CC	polymeric IgA immunoglobulin complex	22115	2709	IDA	IGKV3-20	female	upregulated
query_1	TRUE	0.023239	5	20	1	0.05	0.2	GO:0071746	GO:CC	IgA immunoglobulin complex, circulating	22115	2706	IDA	IGKV3-20	female	upregulated
query_1	TRUE	0.023239	5	20	1	0.05	0.2	GO:0071751	GO:CC	secretory IgA immunoglobulin complex	22115	2711	IDA	IGKV3-20	female	upregulated
query_1	TRUE	0.0259524	6	20	1	0.05	0.166667	GO:0071753	GO:CC	IgM immunoglobulin complex	22115	2713	IDA	IGKV3-20	female	upregulated
query_1	TRUE	0.0259524	6	20	1	0.05	0.166667	GO:0071745	GO:CC	IgA immunoglobulin complex	22115	2705	IDA	IGKV3-20	female	upregulated
query_1	TRUE	0.032343	8	20	1	0.05	0.125	GO:1990712	GO:CC	HFE-transferrin receptor complex	22115	3957	IDA	TF	female	upregulated
query_1	TRUE	0.032343	8	20	1	0.05	0.125	GO:0071735	GO:CC	IgG immunoglobulin complex	22115	2695	NAS	IGHG2	female	upregulated
query_1	TRUE	0.0336519	897	20	4	0.2	0.00445931	GO:0030141	GO:CC	secretory granule	22115	893	TAS,TAS,TAS,TAS	ALB,TF,RARRES2,ITIH3	female	upregulated
query_1	TRUE	0.0379459	10	20	1	0.05	0.1	GO:0000815	GO:CC	ESCRT III complex	22115	111	IBA TAS	CHMP4C	female	upregulated
query_1	TRUE	0.0478172	13	20	1	0.05	0.0769231	GO:1904930	GO:CC	amphisome membrane	22115	3678	IDA IEA	CHMP4C	female	upregulated
query_1	TRUE	8.1429e-13	175	18	9	0.5	0.0514286	GO:0003823	GO:MF	antigen binding	20196	364	IBA NAS,IBA,IBA,NAS,NAS,IBA,IBA,IBA,NAS	IGHV3-30-3,IGHV3-72,IGHV1-45,IGKV1-39,IGKV3-20,IGHG2,IGHV3-15,IGHV1-69-2,IGKV2-30	female	upregulated
query_1	TRUE	0.0196209	37	18	2	0.111111	0.0540541	GO:0030280	GO:MF	structural constituent of skin epidermis	20196	3649	IDA IBA NAS,IDA IBA IEA	KRT10,KRT2	female	upregulated
query_1	TRUE	0.0475142	2	18	1	0.0555556	0.5	GO:1903981	GO:MF	enterobactin binding	20196	9937	IDA	ALB	female	upregulated
query_1	TRUE	0.00200709	3	6	2	0.333333	0.666667	HP:0032385	HP	Abnormal circulating transferrin concentration	5080	12480	HP,HP	ALB,TF	female	upregulated
query_1	TRUE	0.00200709	4	6	2	0.333333	0.5	HP:0007475	HP	Congenital bullous ichthyosiform erythroderma	5080	4768	HP,HP	KRT10,KRT2	female	upregulated
query_1	TRUE	0.00623117	8	6	2	0.333333	0.25	HP:0025465	HP	Abnormal circulating beta globulin level	5080	9924	HP,HP	ALB,TF	female	upregulated
query_1	TRUE	0.0151406	14	6	2	0.333333	0.142857	HP:0032179	HP	Abnormal circulating globulin concentration	5080	12287	HP,HP	ALB,TF	female	upregulated
query_1	TRUE	0.0425197	1	6	1	0.166667	1	HP:0034703	HP	Keratinocyte vacuolization	5080	14768	HP	KRT10	female	upregulated
query_1	TRUE	0.0425197	1	6	1	0.166667	1	HP:0034702	HP	Abnormal keratinocyte morphology	5080	14767	HP	KRT10	female	upregulated
query_1	TRUE	0.0425197	1	6	1	0.166667	1	HP:0032386	HP	Elevated circulating transferrin concentration	5080	12481	HP	ALB	female	upregulated
query_1	TRUE	0.0425197	1	6	1	0.166667	1	HP:0030851	HP	Low pulse pressure	5080	11035	HP	ALB	female	upregulated
query_1	TRUE	0.0425197	1	6	1	0.166667	1	HP:0008133	HP	Distal tapering of metatarsals	5080	5135	HP	MMP2	female	upregulated
query_1	TRUE	0.0425197	1	6	1	0.166667	1	HP:0012239	HP	Atransferrinemia	5080	8603	HP	TF	female	upregulated
query_1	TRUE	0.0425197	1	6	1	0.166667	1	HP:0008078	HP	Thin metatarsal cortices	5080	5102	HP	MMP2	female	upregulated
query_1	TRUE	0.0425197	1	6	1	0.166667	1	HP:0007453	HP	Flexural lichenification	5080	4751	HP	KRT10	female	upregulated
query_1	TRUE	0.0425197	33	6	2	0.333333	0.0606061	HP:0007431	HP	Congenital ichthyosiform erythroderma	5080	4735	HP,HP	KRT10,KRT2	female	upregulated
query_1	TRUE	0.0425197	1	6	1	0.166667	1	HP:0006012	HP	Widened metacarpal shaft	5080	3976	HP	MMP2	female	upregulated
query_1	TRUE	0.0425197	1	6	1	0.166667	1	HP:0004919	HP	Galactose intolerance	5080	3349	HP	SLC2A2	female	upregulated
query_1	TRUE	0.0425197	1	6	1	0.166667	1	HP:0008090	HP	Ankylosis of feet small joints	5080	5110	HP	MMP2	female	upregulated
query_1	TRUE	0.0489512	51	6	2	0.333333	0.0392157	HP:0004396	HP	Poor appetite	5080	3071	HP,HP	KRT10,SLC2A2	female	upregulated
query_1	TRUE	5.29701e-07	67	14	5	0.357143	0.0746269	REAC:R-HSA-2029481	REAC	FCGR activation	10916	897	REAC,REAC,REAC,REAC,REAC	IGHV3-30-3,IGKV1-39,IGKV3-20,IGHG2,IGKV2-30	female	upregulated
query_1	TRUE	5.29701e-07	61	14	5	0.357143	0.0819672	REAC:R-HSA-173623	REAC	Classical antibody-mediated complement activation	10916	371	REAC,REAC,REAC,REAC,REAC	IGHV3-30-3,IGKV1-39,IGKV3-20,IGHG2,IGKV2-30	female	upregulated
query_1	TRUE	5.29701e-07	68	14	5	0.357143	0.0735294	REAC:R-HSA-166786	REAC	Creation of C4 and C2 activators	10916	413	REAC,REAC,REAC,REAC,REAC	IGHV3-30-3,IGKV1-39,IGKV3-20,IGHG2,IGKV2-30	female	upregulated
query_1	TRUE	5.29701e-07	69	14	5	0.357143	0.0724638	REAC:R-HSA-2168880	REAC	Scavenging of heme from plasma	10916	2184	REAC,REAC,REAC,REAC,REAC	ALB,IGHV3-30-3,IGKV1-39,IGKV3-20,IGKV2-30	female	upregulated
query_1	TRUE	6.93256e-07	76	14	5	0.357143	0.0657895	REAC:R-HSA-166663	REAC	Initial triggering of complement	10916	1200	REAC,REAC,REAC,REAC,REAC	IGHV3-30-3,IGKV1-39,IGKV3-20,IGHG2,IGKV2-30	female	upregulated
query_1	TRUE	7.98433e-07	81	14	5	0.357143	0.0617284	REAC:R-HSA-2029485	REAC	Role of phospholipids in phagocytosis	10916	2109	REAC,REAC,REAC,REAC,REAC	IGHV3-30-3,IGKV1-39,IGKV3-20,IGHG2,IGKV2-30	female	upregulated
query_1	TRUE	1.37673e-06	93	14	5	0.357143	0.0537634	REAC:R-HSA-9664323	REAC	FCGR3A-mediated IL10 synthesis	10916	898	REAC,REAC,REAC,REAC,REAC	IGHV3-30-3,IGKV1-39,IGKV3-20,IGHG2,IGKV2-30	female	upregulated
query_1	TRUE	1.48966e-06	97	14	5	0.357143	0.0515464	REAC:R-HSA-2173782	REAC	Binding and Uptake of Ligands by Scavenger Receptors	10916	223	REAC,REAC,REAC,REAC,REAC	ALB,IGHV3-30-3,IGKV1-39,IGKV3-20,IGKV2-30	female	upregulated
query_1	TRUE	1.62297e-06	101	14	5	0.357143	0.049505	REAC:R-HSA-977606	REAC	Regulation of Complement cascade	10916	1971	REAC,REAC,REAC,REAC,REAC	IGHV3-30-3,IGKV1-39,IGKV3-20,IGHG2,IGKV2-30	female	upregulated
query_1	TRUE	1.97465e-06	111	14	5	0.357143	0.045045	REAC:R-HSA-166658	REAC	Complement cascade	10916	390	REAC,REAC,REAC,REAC,REAC	IGHV3-30-3,IGKV1-39,IGKV3-20,IGHG2,IGKV2-30	female	upregulated
query_1	TRUE	1.97465e-06	113	14	5	0.357143	0.0442478	REAC:R-HSA-9664407	REAC	Parasite infection	10916	1716	REAC,REAC,REAC,REAC,REAC	IGHV3-30-3,IGKV1-39,IGKV3-20,IGHG2,IGKV2-30	female	upregulated
query_1	TRUE	1.97465e-06	113	14	5	0.357143	0.0442478	REAC:R-HSA-9664417	REAC	Leishmania phagocytosis	10916	1312	REAC,REAC,REAC,REAC,REAC	IGHV3-30-3,IGKV1-39,IGKV3-20,IGHG2,IGKV2-30	female	upregulated
query_1	TRUE	1.97465e-06	113	14	5	0.357143	0.0442478	REAC:R-HSA-9664422	REAC	FCGR3A-mediated phagocytosis	10916	899	REAC,REAC,REAC,REAC,REAC	IGHV3-30-3,IGKV1-39,IGKV3-20,IGHG2,IGKV2-30	female	upregulated
query_1	TRUE	2.09085e-06	116	14	5	0.357143	0.0431034	REAC:R-HSA-2029482	REAC	Regulation of actin dynamics for phagocytic cup formation	10916	2020	REAC,REAC,REAC,REAC,REAC	IGHV3-30-3,IGKV1-39,IGKV3-20,IGHG2,IGKV2-30	female	upregulated
query_1	TRUE	3.28413e-06	673	14	8	0.571429	0.0118871	REAC:R-HSA-109582	REAC	Hemostasis	10916	1118	REAC,REAC,REAC,REAC,REAC,REAC,REAC,REAC	ALB,TF,IGHV3-30-3,IGKV1-39,IGKV3-20,RARRES2,ITIH3,IGKV2-30	female	upregulated
query_1	TRUE	3.28413e-06	132	14	5	0.357143	0.0378788	REAC:R-HSA-9664433	REAC	Leishmania parasite growth and survival	10916	1311	REAC,REAC,REAC,REAC,REAC	IGHV3-30-3,IGKV1-39,IGKV3-20,IGHG2,IGKV2-30	female	upregulated
query_1	TRUE	3.28413e-06	132	14	5	0.357143	0.0378788	REAC:R-HSA-9662851	REAC	Anti-inflammatory response favouring Leishmania parasite infection	10916	150	REAC,REAC,REAC,REAC,REAC	IGHV3-30-3,IGKV1-39,IGKV3-20,IGHG2,IGKV2-30	female	upregulated
query_1	TRUE	4.15798e-06	140	14	5	0.357143	0.0357143	REAC:R-HSA-2029480	REAC	Fcgamma receptor (FCGR) dependent phagocytosis	10916	939	REAC,REAC,REAC,REAC,REAC	IGHV3-30-3,IGKV1-39,IGKV3-20,IGHG2,IGKV2-30	female	upregulated
query_1	TRUE	5.29561e-06	60	14	4	0.285714	0.0666667	REAC:R-HSA-5690714	REAC	CD22 mediated BCR regulation	10916	266	REAC,REAC,REAC,REAC	IGHV3-30-3,IGKV1-39,IGKV3-20,IGKV2-30	female	upregulated
query_1	TRUE	8.86004e-06	69	14	4	0.285714	0.057971	REAC:R-HSA-2730905	REAC	Role of LAT2/NTAL/LAB on calcium mobilization	10916	2108	REAC,REAC,REAC,REAC	IGHV3-30-3,IGKV1-39,IGKV3-20,IGKV2-30	female	upregulated
query_1	TRUE	1.69457e-05	83	14	4	0.285714	0.0481928	REAC:R-HSA-2871809	REAC	FCERI mediated Ca+2 mobilization	10916	894	REAC,REAC,REAC,REAC	IGHV3-30-3,IGKV1-39,IGKV3-20,IGKV2-30	female	upregulated
query_1	TRUE	1.69457e-05	83	14	4	0.285714	0.0481928	REAC:R-HSA-2871796	REAC	FCERI mediated MAPK activation	10916	895	REAC,REAC,REAC,REAC	IGHV3-30-3,IGKV1-39,IGKV3-20,IGKV2-30	female	upregulated
query_1	TRUE	1.70068e-05	84	14	4	0.285714	0.047619	REAC:R-HSA-983695	REAC	Antigen activates B Cell Receptor (BCR) leading to generation of second messengers	10916	152	REAC,REAC,REAC,REAC	IGHV3-30-3,IGKV1-39,IGKV3-20,IGKV2-30	female	upregulated
query_1	TRUE	2.48977e-05	215	14	5	0.357143	0.0232558	REAC:R-HSA-9658195	REAC	Leishmania infection	10916	1310	REAC,REAC,REAC,REAC,REAC	IGHV3-30-3,IGKV1-39,IGKV3-20,IGHG2,IGKV2-30	female	upregulated
query_1	TRUE	2.48977e-05	215	14	5	0.357143	0.0232558	REAC:R-HSA-9824443	REAC	Parasitic Infection Pathways	10916	1717	REAC,REAC,REAC,REAC,REAC	IGHV3-30-3,IGKV1-39,IGKV3-20,IGHG2,IGKV2-30	female	upregulated
query_1	TRUE	5.76611e-05	718	14	7	0.5	0.0097493	REAC:R-HSA-5653656	REAC	Vesicle-mediated transport	10916	2645	REAC,REAC,REAC,REAC,REAC,REAC,REAC	ALB,CHMP4C,TF,IGHV3-30-3,IGKV1-39,IGKV3-20,IGKV2-30	female	upregulated
query_1	TRUE	7.28618e-05	126	14	4	0.285714	0.031746	REAC:R-HSA-114608	REAC	Platelet degranulation	10916	1764	REAC,REAC,REAC,REAC	ALB,TF,RARRES2,ITIH3	female	upregulated
query_1	TRUE	8.19429e-05	131	14	4	0.285714	0.0305344	REAC:R-HSA-76005	REAC	Response to elevated platelet cytosolic Ca2+	10916	2090	REAC,REAC,REAC,REAC	ALB,TF,RARRES2,ITIH3	female	upregulated
query_1	TRUE	9.17242e-05	136	14	4	0.285714	0.0294118	REAC:R-HSA-2871837	REAC	FCERI mediated NF-kB activation	10916	896	REAC,REAC,REAC,REAC	IGHV3-30-3,IGKV1-39,IGKV3-20,IGKV2-30	female	upregulated
query_1	TRUE	0.000130407	150	14	4	0.285714	0.0266667	REAC:R-HSA-9679191	REAC	Potential therapeutics for SARS	10916	1782	REAC,REAC,REAC,REAC	IGHV3-30-3,IGKV1-39,IGKV3-20,IGKV2-30	female	upregulated
query_1	TRUE	0.000174857	163	14	4	0.285714	0.0245399	REAC:R-HSA-983705	REAC	Signaling by the B Cell Receptor (BCR)	10916	2328	REAC,REAC,REAC,REAC	IGHV3-30-3,IGKV1-39,IGKV3-20,IGKV2-30	female	upregulated
query_1	TRUE	0.000252732	181	14	4	0.285714	0.0220994	REAC:R-HSA-198933	REAC	Immunoregulatory interactions between a Lymphoid and a non-Lymphoid cell	10916	1171	REAC,REAC,REAC,REAC	IGHV3-30-3,IGKV1-39,IGKV3-20,IGKV2-30	female	upregulated
query_1	TRUE	0.000252732	182	14	4	0.285714	0.021978	REAC:R-HSA-2454202	REAC	Fc epsilon receptor (FCERI) signaling	10916	938	REAC,REAC,REAC,REAC	IGHV3-30-3,IGKV1-39,IGKV3-20,IGKV2-30	female	upregulated
query_1	TRUE	0.00029603	191	14	4	0.285714	0.0209424	REAC:R-HSA-202733	REAC	Cell surface interactions at the vascular wall	10916	327	REAC,REAC,REAC,REAC	IGHV3-30-3,IGKV1-39,IGKV3-20,IGKV2-30	female	upregulated
query_1	TRUE	0.000681487	459	14	5	0.357143	0.0108932	REAC:R-HSA-9679506	REAC	SARS-CoV Infections	10916	2112	REAC,REAC,REAC,REAC,REAC	CHMP4C,IGHV3-30-3,IGKV1-39,IGKV3-20,IGKV2-30	female	upregulated
query_1	TRUE	0.000906407	259	14	4	0.285714	0.015444	REAC:R-HSA-76002	REAC	Platelet activation, signaling and aggregation	10916	1762	REAC,REAC,REAC,REAC	ALB,TF,RARRES2,ITIH3	female	upregulated
query_1	TRUE	0.00163126	124	14	3	0.214286	0.0241935	REAC:R-HSA-381426	REAC	Regulation of Insulin-like Growth Factor (IGF) transport and uptake by Insulin-like Growth Factor Binding Proteins (IGFBPs)	10916	1981	REAC,REAC,REAC	ALB,TF,MMP2	female	upregulated
query_1	TRUE	0.00306587	1000	14	6	0.428571	0.006	REAC:R-HSA-5663205	REAC	Infectious disease	10916	1183	REAC,REAC,REAC,REAC,REAC,REAC	CHMP4C,IGHV3-30-3,IGKV1-39,IGKV3-20,IGHG2,IGKV2-30	female	upregulated
query_1	TRUE	0.00417641	1	14	1	0.0714286	1	REAC:R-HSA-5619098	REAC	Defective SLC2A2 causes Fanconi-Bickel syndrome (FBS)	10916	639	REAC	SLC2A2	female	upregulated
query_1	TRUE	0.00802086	810	14	5	0.357143	0.00617284	REAC:R-HSA-9824446	REAC	Viral Infection Pathways	10916	2647	REAC,REAC,REAC,REAC,REAC	CHMP4C,IGHV3-30-3,IGKV1-39,IGKV3-20,IGKV2-30	female	upregulated
query_1	TRUE	0.0106605	1767	14	7	0.5	0.00396152	REAC:R-HSA-1643685	REAC	Disease	10916	747	REAC,REAC,REAC,REAC,REAC,REAC,REAC	CHMP4C,IGHV3-30-3,IGKV1-39,IGKV3-20,IGHG2,SLC2A2,IGKV2-30	female	upregulated
query_1	TRUE	0.0151246	4	14	1	0.0714286	0.25	REAC:R-HSA-8963676	REAC	Intestinal absorption	10916	1257	REAC	SLC2A2	female	upregulated
query_1	TRUE	0.0151246	4	14	1	0.0714286	0.25	REAC:R-HSA-8981373	REAC	Intestinal hexose absorption	10916	1258	REAC	SLC2A2	female	upregulated
query_1	TRUE	0.0184651	5	14	1	0.0714286	0.2	REAC:R-HSA-9793528	REAC	Ciprofloxacin ADME	10916	362	REAC	ALB	female	upregulated
query_1	TRUE	0.0226381	107	14	2	0.142857	0.0186916	REAC:R-HSA-8957275	REAC	Post-translational protein phosphorylation	10916	1777	REAC,REAC	ALB,TF	female	upregulated
query_1	TRUE	0.026082	1099	14	5	0.357143	0.00454959	REAC:R-HSA-168249	REAC	Innate Immune System	10916	1204	REAC,REAC,REAC,REAC,REAC	IGHV3-30-3,IGKV1-39,IGKV3-20,IGHG2,IGKV2-30	female	upregulated
query_1	TRUE	0.0303949	9	14	1	0.0714286	0.111111	REAC:R-HSA-8964058	REAC	HDL remodeling	10916	1095	REAC	ALB	female	upregulated
query_1	TRUE	0.0303949	128	14	2	0.142857	0.015625	REAC:R-HSA-6809371	REAC	Formation of the cornified envelope	10916	969	REAC,REAC	KRT10,KRT2	female	upregulated
query_1	TRUE	0.0330632	10	14	1	0.0714286	0.1	REAC:R-HSA-9757110	REAC	Prednisone ADME	10916	1787	REAC	ALB	female	upregulated
query_1	TRUE	0.0404302	809	14	4	0.285714	0.00494438	REAC:R-HSA-1280218	REAC	Adaptive Immune System	10916	117	REAC,REAC,REAC,REAC	IGHV3-30-3,IGKV1-39,IGKV3-20,IGKV2-30	female	upregulated
query_1	TRUE	0.0404302	13	14	1	0.0714286	0.0769231	REAC:R-HSA-189451	REAC	Heme biosynthesis	10916	1115	REAC	ALB	female	upregulated
query_1	TRUE	0.0404302	13	14	1	0.0714286	0.0769231	REAC:R-HSA-9679504	REAC	Translation of Replicase and Assembly of the Replication Transcription Complex	10916	2568	REAC	CHMP4C	female	upregulated
query_1	TRUE	0.0419027	14	14	1	0.0714286	0.0714286	REAC:R-HSA-9694676	REAC	Translation of Replicase and Assembly of the Replication Transcription Complex	10916	2569	REAC	CHMP4C	female	upregulated
query_1	TRUE	0.0419027	14	14	1	0.0714286	0.0714286	REAC:R-HSA-189483	REAC	Heme degradation	10916	1116	REAC	ALB	female	upregulated
query_1	TRUE	0.0103953	253	5	3	0.6	0.0118577	WP:WP5115	WP	Network map of SARS CoV 2 signaling	8722	665	WP,WP,WP	ALB,TF,ITIH3	female	upregulated
query_1	TRUE	0.0450824	6	5	1	0.2	0.166667	WP:WP5097	WP	CCL18 signaling	8722	651	WP	MMP2	female	upregulated
query_1	TRUE	0.0450824	7	5	1	0.2	0.142857	WP:WP5447	WP	GLP 1 in pancreatic islet cells	8722	852	WP	SLC2A2	female	upregulated
query_1	TRUE	0.0450824	5	5	1	0.2	0.2	WP:WP5446	WP	GLP 1 secretion from intestine to portal vein	8722	851	WP	SLC2A2	female	upregulated
query_1	TRUE	0.0485489	11	5	1	0.2	0.0909091	WP:WP2007	WP	Iron metabolism in placenta	8722	67	WP	TF	female	upregulated
query_1	TRUE	0.0485489	17	5	1	0.2	0.0588235	WP:WP5172	WP	Iron metabolism disorders	8722	697	WP	TF	female	upregulated
query_1	TRUE	0.0485489	13	5	1	0.2	0.0769231	WP:WP5173	WP	Disorders of galactose metabolism	8722	698	WP	SLC2A2	female	upregulated
query_1	TRUE	0.0485489	14	5	1	0.2	0.0714286	WP:WP5178	WP	Disorders of fructose metabolism	8722	702	WP	SLC2A2	female	upregulated
query_1	TRUE	0.0485489	17	5	1	0.2	0.0588235	WP:WP1946	WP	Cori cycle	8722	52	WP	SLC2A2	female	upregulated

### Sheet: supplementary_table_6
Sex	health_marker	significantly_associated_downregulated_IRPS	significantly_associated_upregulated_IRPS
male	up	adaptive immune response	IGHG2, IGHV1-69-2, IGHV3-30-3, IGKV2-30, IGKV3-20, IGKV3D-15, OTOP1, TF
male	up	response to stimulus	ALB, CHMP4C, IGHG2, IGHV1-69-2, IGHV3-30-3, IGKV2-30, IGKV3-20, IGKV3D-15, NID1, OTOP1, SLC2A2, TF
male	down	complement activation	AMBP, ANG, APCS, APOL1, C1R, C2, C3, C4A, C4B, C4BPA, C5, C8B, C8G, FCN2, FCN3, FN1, GPLD1, GSN, HPX, IGHV3-49, IGHV3-7, IGHV5-10-1, IGKV1-8, LYVE1, PLG, PRG4, VTN
male	down	response to stimulus	AMBP, ANG, APCS, APOB, APOL1, ATRN, BCHE, C1R, C2, C3, C4A, C4B, C4BPA, C5, C8B, C8G, CHL1, CPN1, ERN1, F10, F5, FCN2, FCN3, FN1, GPLD1, GSN, HGFAC, HPX, HSP90B1, HSPA5, IGFALS, IGFBP3, IGHV3-49, IGHV3-7, IGHV5-10-1, IGKV1-8, ITIH4, LYVE1, NCAM1, PLG, PRG4, PROC, PROS1, PROZ, SERPINA10, SERPIND1, SERPINF1, TNXB, VTN
male	down	blood coagulation	ANG, APOB, C3, F10, F5, FN1, GPLD1, HGFAC, HSPA5, PLG, PROC, PROS1, PROZ, SERPINA10, SERPIND1, SERPINF1, VTN
male	down	hemostasis	AFM, AMBP, ANG, APCS, APOB, ATRN, BCHE, C1R, C2, C3, C4A, C4B, C4BPA, C5, C8B, C8G, CHL1, CPN2, ERN1, F10, F5, FCN2, FCN3, FETUB, FN1, GPLD1, GSN, HGFAC, HPX, HSP90B1, HSPA5, IGFALS, IGFBP3, LYVE1, NCAM1, PLG, PROC, PROS1, PROZ, SERPINA10, SERPIND1, SERPINF1, TNXB, VTN
male	down	apoptotic cell clearance	AFM, ANG, APOB, C2, C3, C4A, C4B, C4BPA, FCN2, FCN3, GPLD1, GSN, HSP90B1, HSPA5, LYVE1, PRG4, VTN
male	down	biological process involved in interspecies interaction between organisms	ANG, APCS, APOB, APOL1, C1R, C2, C3, C4A, C4B, C4BPA, C5, C8B, C8G, FCN2, FCN3, FN1, GSN, HPX, NCAM1, PLG
male	down	proteolysis	AMBP, ANG, APCS, APOB, APOL1, BCHE, C1R, C2, C3, C4BPA, C5, CPN1, ERN1, F10, FCN2, FCN3, FETUB, FN1, GPLD1, GSN, HGFAC, HPX, HSP90B1, HSPA5, IGFBP3, ITIH2, ITIH4, LYVE1, PLG, PROC, PROZ, TNXB, VTN
male	down	opsonization	C4B, C4BPA, FCN2, FCN3, FETUB
male	down	regulation of cell migration	C5, F10, FN1, GPLD1, HSPA5, IGFBP3, LYVE1, PLG, SERPIND1, SERPINF1, TNXB, VTN
male	down	cell motility	ANG, APOB, C5, CHL1, F10, FN1, GPLD1, HSPA5, IGFBP3, LYVE1, PLG, SERPINF1, TNXB, VTN
male	down	positive regulation of cellular component organization	C2, C3, C4A, C4B, FCN2, FCN3, FN1, GSN, HSPA5, IGFBP3, SERPINF1, TNXB, VTN
male	down	killing of cells of another organism	APOL1, C3, C5, C8B, C8G
male	down	protein folding in endoplasmic reticulum	HSP90B1, HSPA5
male	down	regulation of smooth muscle cell proliferation	ANG, ERN1, IGFBP3
female	up	adaptive immune response	IGHG2, IGHV1-45, IGHV1-69-2, IGHV3-15, IGHV3-30-3, IGHV3-72, IGKV1-39, IGKV1D-8, IGKV2-30, IGKV3-20, IGKV3D-15, MMP2, RARRES2, TF
female	up	response to stimulus	ALB, CHMP4C, IGHG2, IGHV1-45, IGHV1-69-2, IGHV3-15, IGHV3-30-3, IGHV3-72, IGKV1-39, IGKV1D-8, IGKV2-30, IGKV3-20, IGKV3D-15, MMP2, RARRES2, SLC2A2, TF
female	up	peptide cross-linking	KRT10, KRT2
female	up	positive regulation of epidermis development	KRT10, KRT2
female	down	response to stimulus	ADIPOQ, ANG, APCS, APOB, APOC3, APOE, APOH, APOL1, ATRN, BCHE, C1R, C2, C5, C8B, CAMP, CD5L, CDH5, CFHR4, CFHR5, CFP, CHL1, CLEC3B, CPN1, ECM1, EFEMP1, F10, F12, F13B, F2, F5, F9, FCN2, FCN3, FN1, GPLD1, GSN, HGFAC, HRG, HSPA5, IGFBP3, IGHV3-49, IGHV3-7, IGKV1-8, IGLV3-19, IGLV3-21, IGLV4-60, IGLV5-45, IGLV6-57, LGALS3BP, LYVE1, MAN1A1, MASP1, MST1, NCAM1, PIGR, PLG, PON1, PRG4, PROS1, PROZ, SAA4, SELL, SERPINA10, SERPIND1, SERPINF2, ST3GAL6, TNXB
female	down	hemostasis	ADIPOQ, AFM, ANG, APCS, APOB, APOC3, APOE, APOH, ATRN, BCHE, C1R, C2, C5, C8B, CAMP, CD5L, CDH5, CFHR4, CFHR5, CFP, CHL1, CLEC3B, CNDP1, ECM1, EFEMP1, F10, F12, F13B, F2, F5, F9, FCN2, FCN3, FETUB, FN1, GPLD1, GSN, HGFAC, HRG, HSPA5, IGFBP3, LGALS3BP, LYVE1, MASP1, MST1, NCAM1, PIGR, PLG, PON1, PROS1, PROZ, QSOX1, SERPINA10, SERPINA7, SERPIND1, SERPINF2, TNXB
female	down	coagulation	ADIPOQ, ANG, APCS, APOB, APOC3, APOE, APOH, ATRN, BCHE, C5, CAMP, CDH5, CHL1, CLEC3B, ECM1, EFEMP1, F10, F12, F13B, F2, F5, F9, FN1, GPLD1, GSN, HGFAC, HRG, HSPA5, IGFBP3, MST1, NCAM1, PIGR, PLG, PROS1, PROZ, SERPINA10, SERPIND1, SERPINF2, TNXB
female	down	complement activation	ADIPOQ, ANG, APCS, APOE, APOL1, C1R, C2, C5, C8B, CAMP, CD5L, CFHR4, CFHR5, CFP, ECM1, F12, F2, FCN2, FCN3, FN1, GPLD1, GSN, HRG, IGHV3-49, IGHV3-7, IGKV1-8, IGLV3-19, IGLV3-21, IGLV4-60, IGLV5-45, IGLV6-57, LYVE1, MASP1, MST1, PIGR, PLG, PRG4, SELL
female	down	proteolysis	ADIPOQ, ANG, APCS, APOB, APOC3, APOE, APOH, APOL1, BCHE, C1R, C2, CAMP, CD5L, CDH5, CLEC3B, CNDP1, CPN1, ECM1, EFEMP1, F10, F12, F13B, F2, F9, FCN2, FCN3, FETUB, FN1, GPLD1, GSN, HGFAC, HRG, HSPA5, IGFBP3, MAN1A1, MASP1, MST1, PLG, PON1, PROZ, QSOX1, SERPINA6, SERPINF2, ST3GAL6, TNXB
female	down	biological process involved in interaction with symbiont	ADIPOQ, ANG, APCS, APOB, APOE, APOL1, C1R, C2, C5, C8B, CAMP, CFHR5, CFP, F12, F2, FCN2, FCN3, FN1, GSN, HRG, MASP1, MST1, NCAM1, PLG
female	down	killing of cells of another organism	APOL1, C5, C8B, CAMP, CD5L, CFHR5, F2, HRG
female	down	regulation of cell migration	ADIPOQ, APOE, APOH, C5, CDH5, ECM1, F10, FN1, GPLD1, HRG, HSPA5, IGFBP3, LYVE1, MST1, PLG, SERPIND1, TNXB
female	down	cell migration	ADIPOQ, ANG, APOB, APOE, APOH, C5, CDH5, CHL1, ECM1, F10, FN1, GPLD1, HRG, HSPA5, IGFBP3, LYVE1, MST1, PLG, SELL, TNXB
female	down	cholesterol efflux	ADIPOQ, AFM, ANG, APOB, APOC3, APOE, APOH, APOL1, C2, CFHR4, CFP, F2, FCN2, FCN3, GPLD1, GSN, HSPA5, LGALS3BP, LYVE1, PIGR, PON1, PRG4
female	down	positive regulation of opsonization	CFP, FCN2, FCN3, FETUB
female	down	blood vessel development	ADIPOQ, ANG, APCS, APOB, APOE, APOH, ATRN, CAMP, CDH5, CHL1, ECM1, EFEMP1, F2, FN1, GPLD1, HRG, HSPA5, IGFBP3, LYVE1, MST1, NCAM1, PLG, SERPINF2, TNXB
female	down	negative regulation of smooth muscle cell proliferation	ADIPOQ, ANG, APOE, APOH, BCHE, CAMP, CDH5, ECM1, F2, FN1, GPLD1, HRG, IGFBP3, MST1, PLG, SERPINF2, TNXB
female	down	negative regulation of viral entry into host cell	APCS, APOE, FCN3, GSN, NCAM1
female	down	plasma lipoprotein particle assembly	ADIPOQ, APOB, APOC3, APOE, C2, CAMP, CDH5, CFP, F2, FCN2, FCN3, FN1, GSN, HRG, HSPA5, IGFBP3, SERPINF2, TNXB
female	down	cell-cell adhesion mediated by cadherin	ADIPOQ, CDH5, CHL1, FN1, HRG, LGALS3BP, LYVE1, NCAM1, PLG, SELL, SERPINF2, TNXB
female	down	growth	APOE, ATRN, ECM1, F2, FN1, HRG, IGFBP3, MST1, PLG
female	down	regulation of myeloid cell apoptotic process	ADIPOQ, APOH

### Sheet: supplementary_table_7
Sex	health_marker	significantly_associated_downregulated_IRPS	significantly_associated_upregulated_IRPS
male	SBP
male	DBP		IGKV3D-15
male	BMI	AFM, APOL1, ATRN, BCHE, C1R, C2, C3, F10, FN1, GPLD1, IGHV3-49, IGHV3-7, IGHV5-10-1, PRG4, PROZ, SERPINA10
male	WC	AFM, AMBP, ANG, APCS, APOB, APOL1, ATRN, BCHE, C1R, C2, C3, C4A, C4B, C5, C8B, C8G, F10, F5, FCN3, FETUB, FN1, GPLD1, HPX, IGHV3-49, IGHV5-10-1, PLG, PRG4, PROS1, SERPINA10, SERPINA4, SERPIND1, VTN
male	Total Body Fat%	AFM, APOL1, BCHE, C2, C3, F10, FN1, GPLD1, PRG4, VTN
male	Trunk Fat%	AFM, APOL1, BCHE, C2, C3, C4A, C8B, FN1, GPLD1, PRG4, VTN
male	Fasting LDL Cholesterol	APCS, APOB, APOL1, ATRN, BCHE, C5, FCN3, FN1, GPLD1, PRG4, SERPIND1	IGKV2-30
male	Fasting HDL Cholesterol	APCS, APOL1, C3, C4A, C4B, CHL1, FCN2, PRG4, VTN	APOC1
male	Fasting HDL Cholesterol size	AMBP, APCS, APOB, APOL1, BCHE, C3, C4A, C4B, C4BPA, C5, C8B, C8G, ERN1, F10, FCN2, FCN3, FN1, ITIH2, PRG4, PROS1, SERPIND1, VTN	APOC1, IGHG2
male	Fasting Serum TG	APCS, APOB, APOL1, BCHE, C3, C4BPA, FCN3, GPLD1, PRG4, PROZ, SERPINA4, VTN
male	Fasting Insulin	AFM, PRG4, VTN
male	Fasting Glucose	ATRN, FCN3
male	Fasting CRP	C8G, ERN1, ITIH2, SERPINA4
male	Fasting GlycA	AMBP, APCS, APOL1, C1R, C3, C4A, C4B, C4BPA, C5, C8G, ERN1, F10, FN1, HPX, ITIH4, PRG4, PROS1, PROZ, SERPINA10, SERPIND1, VTN
female	SBP
female	DBP
female	BMI	ADIPOQ, AFM, APCS, APOL1, F12, F9, FCGBP, FCN2, GPLD1, IGFBP3, LGALS3BP, PRG4, SERPINA6	IGKV3D-15
female	WC	AFM, APCS, APOL1, BCHE, F9, FCGBP, LGALS3BP, PRG4	IGKV3D-15, ITIH3
female	Total Body Fat%	AFM, APCS, APOL1, CNDP1, LGALS3BP, SAA4
female	Trunk Fat%	AFM, APCS, APOL1, BCHE, CNDP1, F10, F9, GPLD1, LGALS3BP, PRG4, PROS1, SAA4, SERPIND1	IGHG2
female	Fasting LDL Cholesterol	AFM, APCS, APOB, APOE, APOH, BCHE, CAMP, CFP, CHL1, CPN1, F10, F12, F13B, F2, F5, FCGBP, FCN3, FN1, GPLD1, HGFAC, LGALS3BP, PIGR, PRG4, PROS1, SAA4, SERPINA4, SERPIND1	CHMP4C, IGHG2, IGHV3-30-3, IGHV3-72, IGKV1-39, IGKV3-20, IGKV3D-15, ITIH3, TF
female	Fasting HDL Cholesterol	ADIPOQ, EFEMP1, GSN, IGHV3-49, SERPINA6
female	Fasting HDL Cholesterol size	ADIPOQ, AFM, APCS, APOB, F9, FCN2, FN1, LGALS3BP, PRG4, SERPIND1	IGHG2
female	Fasting Serum TG	AFM, APCS, APOB, APOC3, APOE, APOH, CAMP, F2, F9, LGALS3BP, PRG4, SERPIND1, ST3GAL6	IGHG2, IGHV3-30-3, IGKV1-39, ITIH3
female	Fasting Insulin	AFM, ANG, C1R, FCN3, IGFBP3, LGALS3BP
female	Fasting Glucose	AFM, APCS, APOL1, BCHE, C1R, C5, CFHR5, F10, F9, FN1, PIGR, PRG4, PROS1, SAA4, SERPIND1	IGHG2
female	Fasting CRP	APCS, C1R, C5, CFHR4, CFHR5, F9, MAN1A1, PRG4, SAA4, SERPINA4	ALB, KRT10, KRT2, TF
female	Fasting GlycA	APCS, APOB, APOC3, APOE, APOH, APOL1, C1R, C5, C8B, CAMP, CFHR4, CFHR5, F10, F2, F9, FCN3, LGALS3BP, PRG4, PROS1, SAA4, SERPIND1, ST3GAL6	ALB, IGHG2, IGHV3-15, IGHV3-30-3, IGKV1-39, KRT10, KRT2, TF

### Sheet: supplementary_table_8
sex	hm	sig_associated_downregulated_IRPs	sig_associated_upregulated_IRPs
male	SBP
male	DBP
male	BMI	BCHE, SERPINA6
male	WC	BCHE
male	Total Body Fat%
male	Trunk Fat%	PRG4
male	Fasting LDL Cholesterol	APOB, FCN3
male	Fasting HDL Cholesterol
male	Fasting HDL Cholesterol size	APCS, APOL1, C3, C4A, PRG4, SERPIND1
male	Fasting Serum TG
male	Fasting Insulin
male	Fasting Glucose	FCN3
male	Fasting CRP	ERN1, ITIH2, SERPINA4
male	Fasting GlycA	APOL1, C3, C4A, ERN1, GSN, IGHV3-7, PRG4, SERPIND1, TNXB
female	SBP
female	DBP
female	BMI	ADIPOQ, SERPINA6
female	WC	APOL1, F9, PRG4
female	Total Body Fat%	APCS, MAN1A1
female	Trunk Fat%	AFM, APCS, APOL1, F9, LGALS3BP, MAN1A1, PRG4
female	Fasting LDL Cholesterol	AFM, APCS, APOB, APOH, CPN1, IGHV3-49, PRG4	CHMP4C, IGKV1-39
female	Fasting HDL Cholesterol	ADIPOQ	KRT10, KRT2
female	Fasting HDL Cholesterol size	ADIPOQ, AFM, APOB, FN1, PRG4, SERPIND1
female	Fasting Serum TG	ADIPOQ, APOB, APOC3, APOH, CAMP, PRG4, ST3GAL6	IGHG2, IGKV1-39
female	Fasting Insulin	AFM, FCN3, IGFBP3
female	Fasting Glucose	APCS, APOL1, BCHE, C5, F9, PRG4, SERPIND1
female	Fasting CRP	APCS, CFHR5, PRG4, SAA4, SERPINA4	ALB
female	Fasting GlycA	APCS, APOC3, APOH, C5, F9, GSN, PRG4, SAA4, SERPIND1	ALB, IGHG2, TF

### Sheet: supplementary_table_9
protein	deg	intervention_effect	tissue	effect	effect_abs	uniprot_id	immunohistochemistry_____rna.tissue.cell.type.enrichment	immunohistochemistry_____rna.tissue.cell.type.enrichment.1	immunohistochemistry_____secretome.location	immunohistochemistry_____secretome.location.1	RNA_consensus_____rna.tissue.cell.type.enrichment	RNA_consensus_____rna.tissue.cell.type.enrichment.1	RNA_consensus_____secretome.location	RNA_consensus_____secretome.location.1
C2	male|female	-0.485731	fat	0.179544	0.179544	P06681	Adipose subcutaneous - Macrophages, Adrenal gland - Macrophages, Liver - Hepatocytes, Skin - Fibroblast_2, Spleen - Macrophages	Adipose subcutaneous - Macrophages, Adrenal gland - Macrophages, Liver - Hepatocytes, Skin - Fibroblast_2, Spleen - Macrophages	Secreted to blood	Secreted to blood	Adipose subcutaneous - Macrophages, Adrenal gland - Macrophages, Liver - Hepatocytes, Skin - Fibroblast_2, Spleen - Macrophages	Adipose subcutaneous - Macrophages, Adrenal gland - Macrophages, Liver - Hepatocytes, Skin - Fibroblast_2, Spleen - Macrophages	Secreted to blood	Secreted to blood
C3	male	-0.512988	muscle	0.139781	0.139781	P01024	Adrenal gland - Adrenal cortex cells, Liver - Hepatocytes, Lung - Fibroblast_2, Pituitary gland - Macrophages, Thyroid gland - Macrophages	Adrenal gland - Adrenal cortex cells, Liver - Hepatocytes, Lung - Fibroblast_2, Pituitary gland - Macrophages, Thyroid gland - Macrophages	Secreted to blood	Secreted to blood	Adrenal gland - Adrenal cortex cells, Liver - Hepatocytes, Lung - Fibroblast_2, Pituitary gland - Macrophages, Thyroid gland - Macrophages	Adrenal gland - Adrenal cortex cells, Liver - Hepatocytes, Lung - Fibroblast_2, Pituitary gland - Macrophages, Thyroid gland - Macrophages	Secreted to blood	Secreted to blood
C4B	male	-0.445394	fat	0.282588	0.282588	P0C0L5	Liver - Hepatocytes	Liver - Hepatocytes	Secreted to blood	Secreted to blood	Liver - Hepatocytes	Liver - Hepatocytes	Secreted to blood	Secreted to blood
FN1	male|female	-0.661092	fat	0.317774	0.317774	P02751	Adipose subcutaneous - Adipose progenitor cells, Breast - Fibroblasts, Colon - Smooth muscle cells, Prostate - Smooth muscle cells, Skeletal muscle - Fibroblasts, Skin - Fibroblast_2, Spleen - Smooth muscle cells	Adipose subcutaneous - Adipose progenitor cells, Breast - Fibroblasts, Colon - Smooth muscle cells, Prostate - Smooth muscle cells, Skeletal muscle - Fibroblasts, Skin - Fibroblast_2, Spleen - Smooth muscle cells	Secreted to blood	Secreted to blood	Adipose subcutaneous - Adipose progenitor cells, Breast - Fibroblasts, Colon - Smooth muscle cells, Prostate - Smooth muscle cells, Skeletal muscle - Fibroblasts, Skin - Fibroblast_2, Spleen - Smooth muscle cells	Adipose subcutaneous - Adipose progenitor cells, Breast - Fibroblasts, Colon - Smooth muscle cells, Prostate - Smooth muscle cells, Skeletal muscle - Fibroblasts, Skin - Fibroblast_2, Spleen - Smooth muscle cells	Secreted to blood	Secreted to blood
IGFALS	male	-0.470721	fat	0.183541	0.183541	P35858	Liver - Hepatocytes	Liver - Hepatocytes	Secreted to blood	Secreted to blood	Liver - Hepatocytes	Liver - Hepatocytes	Secreted to blood	Secreted to blood
IGHG2	male|female	0.465841	fat	0.241774	0.241774	P01859	Adipose subcutaneous - Plasma cells, Adipose visceral - Plasma cells, Adrenal gland - Plasma cells, Breast - Plasma cells, Colon - Plasma cells, Heart muscle - Plasma cells, Kidney - Plasma cells, Liver - Plasma cells, Lung - Plasma cells, Minor Salivary Gland - Plasma cells, Pancreas - Plasma cells, Pituitary gland - Plasma cells, Prostate - Plasma cells, Skeletal muscle - Plasma cells, Skin - Plasma cells, Spleen - Plasma cells, Stomach - Plasma cells, Thyroid gland - Plasma cells	Adipose subcutaneous - Plasma cells, Adipose visceral - Plasma cells, Adrenal gland - Plasma cells, Breast - Plasma cells, Colon - Plasma cells, Heart muscle - Plasma cells, Kidney - Plasma cells, Liver - Plasma cells, Lung - Plasma cells, Minor Salivary Gland - Plasma cells, Pancreas - Plasma cells, Pituitary gland - Plasma cells, Prostate - Plasma cells, Skeletal muscle - Plasma cells, Skin - Plasma cells, Spleen - Plasma cells, Stomach - Plasma cells, Thyroid gland - Plasma cells	Immunoglobulin genes	Immunoglobulin genes	Adipose subcutaneous - Plasma cells, Adipose visceral - Plasma cells, Adrenal gland - Plasma cells, Breast - Plasma cells, Colon - Plasma cells, Heart muscle - Plasma cells, Kidney - Plasma cells, Liver - Plasma cells, Lung - Plasma cells, Minor Salivary Gland - Plasma cells, Pancreas - Plasma cells, Pituitary gland - Plasma cells, Prostate - Plasma cells, Skeletal muscle - Plasma cells, Skin - Plasma cells, Spleen - Plasma cells, Stomach - Plasma cells, Thyroid gland - Plasma cells	Adipose subcutaneous - Plasma cells, Adipose visceral - Plasma cells, Adrenal gland - Plasma cells, Breast - Plasma cells, Colon - Plasma cells, Heart muscle - Plasma cells, Kidney - Plasma cells, Liver - Plasma cells, Lung - Plasma cells, Minor Salivary Gland - Plasma cells, Pancreas - Plasma cells, Pituitary gland - Plasma cells, Prostate - Plasma cells, Skeletal muscle - Plasma cells, Skin - Plasma cells, Spleen - Plasma cells, Stomach - Plasma cells, Thyroid gland - Plasma cells	Immunoglobulin genes	Immunoglobulin genes
IGKV3-20	male|female	0.614537	muscle	0.15405	0.15405	P01619	Adipose subcutaneous - Plasma cells, Adipose visceral - Plasma cells, Adrenal gland - Plasma cells, Breast - Plasma cells, Colon - Plasma cells, Heart muscle - Plasma cells, Kidney - Plasma cells, Liver - Plasma cells, Lung - Plasma cells, Minor Salivary Gland - Plasma cells, Pancreas - Plasma cells, Pituitary gland - Plasma cells, Prostate - Plasma cells, Skeletal muscle - Plasma cells, Skin - Plasma cells, Spleen - Plasma cells, Stomach - Plasma cells, Thyroid gland - Plasma cells	Adipose subcutaneous - Plasma cells, Adipose visceral - Plasma cells, Adrenal gland - Plasma cells, Breast - Plasma cells, Colon - Plasma cells, Heart muscle - Plasma cells, Kidney - Plasma cells, Liver - Plasma cells, Lung - Plasma cells, Minor Salivary Gland - Plasma cells, Pancreas - Plasma cells, Pituitary gland - Plasma cells, Prostate - Plasma cells, Skeletal muscle - Plasma cells, Skin - Plasma cells, Spleen - Plasma cells, Stomach - Plasma cells, Thyroid gland - Plasma cells	Immunoglobulin genes	Immunoglobulin genes	Adipose subcutaneous - Plasma cells, Adipose visceral - Plasma cells, Adrenal gland - Plasma cells, Breast - Plasma cells, Colon - Plasma cells, Heart muscle - Plasma cells, Kidney - Plasma cells, Liver - Plasma cells, Lung - Plasma cells, Minor Salivary Gland - Plasma cells, Pancreas - Plasma cells, Pituitary gland - Plasma cells, Prostate - Plasma cells, Skeletal muscle - Plasma cells, Skin - Plasma cells, Spleen - Plasma cells, Stomach - Plasma cells, Thyroid gland - Plasma cells	Adipose subcutaneous - Plasma cells, Adipose visceral - Plasma cells, Adrenal gland - Plasma cells, Breast - Plasma cells, Colon - Plasma cells, Heart muscle - Plasma cells, Kidney - Plasma cells, Liver - Plasma cells, Lung - Plasma cells, Minor Salivary Gland - Plasma cells, Pancreas - Plasma cells, Pituitary gland - Plasma cells, Prostate - Plasma cells, Skeletal muscle - Plasma cells, Skin - Plasma cells, Spleen - Plasma cells, Stomach - Plasma cells, Thyroid gland - Plasma cells	Immunoglobulin genes	Immunoglobulin genes
LYVE1	male|female	-0.661025	fat	0.22982	0.22982	Q9Y5Y7	Adipose subcutaneous - Macrophages, Adipose visceral - Macrophages, Colon - Macrophages, Heart muscle - Macrophages, Kidney - Macrophages, Minor Salivary Gland - Macrophages, Skeletal muscle - Macrophages, Skin - Macrophages	Adipose subcutaneous - Macrophages, Adipose visceral - Macrophages, Colon - Macrophages, Heart muscle - Macrophages, Kidney - Macrophages, Minor Salivary Gland - Macrophages, Skeletal muscle - Macrophages, Skin - Macrophages			Adipose subcutaneous - Macrophages, Adipose visceral - Macrophages, Colon - Macrophages, Heart muscle - Macrophages, Kidney - Macrophages, Minor Salivary Gland - Macrophages, Skeletal muscle - Macrophages, Skin - Macrophages	Adipose subcutaneous - Macrophages, Adipose visceral - Macrophages, Colon - Macrophages, Heart muscle - Macrophages, Kidney - Macrophages, Minor Salivary Gland - Macrophages, Skeletal muscle - Macrophages, Skin - Macrophages
PRG4	male|female	-0.631853	fat	0.240481	0.240481	Q92954	Adipose visceral - Mesothelial cells, Liver - Hepatocytes	Adipose visceral - Mesothelial cells, Liver - Hepatocytes	Secreted to extracellular matrix	Secreted to extracellular matrix	Adipose visceral - Mesothelial cells, Liver - Hepatocytes	Adipose visceral - Mesothelial cells, Liver - Hepatocytes	Secreted to extracellular matrix	Secreted to extracellular matrix
SERPINF1	male	-0.452162	muscle	0.212549	0.212549	P36955	Adipose visceral - Macrophages, Adrenal gland - Fibroblasts, Heart muscle - Fibroblasts, Liver - Hepatocytes, Lung - Fibroblast_2, Spleen - Fibroblast_2, Thyroid gland - Macrophages	Adipose visceral - Macrophages, Adrenal gland - Fibroblasts, Heart muscle - Fibroblasts, Liver - Hepatocytes, Lung - Fibroblast_2, Spleen - Fibroblast_2, Thyroid gland - Macrophages	Secreted to blood	Secreted to blood	Adipose visceral - Macrophages, Adrenal gland - Fibroblasts, Heart muscle - Fibroblasts, Liver - Hepatocytes, Lung - Fibroblast_2, Spleen - Fibroblast_2, Thyroid gland - Macrophages	Adipose visceral - Macrophages, Adrenal gland - Fibroblasts, Heart muscle - Fibroblasts, Liver - Hepatocytes, Lung - Fibroblast_2, Spleen - Fibroblast_2, Thyroid gland - Macrophages	Secreted to blood	Secreted to blood
SERPINF1	male	-0.452162	fat	0.235612	0.235612	P36955	Adipose visceral - Macrophages, Adrenal gland - Fibroblasts, Heart muscle - Fibroblasts, Liver - Hepatocytes, Lung - Fibroblast_2, Spleen - Fibroblast_2, Thyroid gland - Macrophages	Adipose visceral - Macrophages, Adrenal gland - Fibroblasts, Heart muscle - Fibroblasts, Liver - Hepatocytes, Lung - Fibroblast_2, Spleen - Fibroblast_2, Thyroid gland - Macrophages	Secreted to blood	Secreted to blood	Adipose visceral - Macrophages, Adrenal gland - Fibroblasts, Heart muscle - Fibroblasts, Liver - Hepatocytes, Lung - Fibroblast_2, Spleen - Fibroblast_2, Thyroid gland - Macrophages	Adipose visceral - Macrophages, Adrenal gland - Fibroblasts, Heart muscle - Fibroblasts, Liver - Hepatocytes, Lung - Fibroblast_2, Spleen - Fibroblast_2, Thyroid gland - Macrophages	Secreted to blood	Secreted to blood
TNXB	male|female	-0.449443	fat	0.180236	0.180236	P22105					Adipose subcutaneous - Adipose progenitor cells, Breast - Fibroblasts, Colon - Fibroblasts, Heart muscle - Fibroblasts, Lung - Fibroblast_1, Minor Salivary Gland - Fibroblasts, Skeletal muscle - Fibroblasts, Skin - Fibroblast_2, Stomach - Fibroblasts, Thyroid gland - Fibroblasts	Adipose subcutaneous - Adipose progenitor cells, Breast - Fibroblasts, Colon - Fibroblasts, Heart muscle - Fibroblasts, Lung - Fibroblast_1, Minor Salivary Gland - Fibroblasts, Skeletal muscle - Fibroblasts, Skin - Fibroblast_2, Stomach - Fibroblasts, Thyroid gland - Fibroblasts	Secreted to extracellular matrix	Secreted to extracellular matrix

### Sheet: supplementary_table_9_1
protein	deg	intervention_effect	tissue	effect	effect_abs	uniprot_id	immunohistochemistry_____rna.tissue.cell.type.enrichment	immunohistochemistry_____rna.tissue.cell.type.enrichment.1	immunohistochemistry_____secretome.location	immunohistochemistry_____secretome.location.1	RNA_consensus_____rna.tissue.cell.type.enrichment	RNA_consensus_____rna.tissue.cell.type.enrichment.1	RNA_consensus_____secretome.location	RNA_consensus_____secretome.location.1
ITIH3	female	0.332704	muscle	0.227017	0.227017	Q06033	Adipose subcutaneous - Smooth muscle cells, Adipose visceral - Smooth muscle cells, Heart muscle - Smooth muscle cells, Lung - Smooth muscle cells, Skeletal muscle - Smooth muscle cells, Testis - Late spermatids, Thyroid gland - Smooth muscle cells	Adipose subcutaneous - Smooth muscle cells, Adipose visceral - Smooth muscle cells, Heart muscle - Smooth muscle cells, Lung - Smooth muscle cells, Skeletal muscle - Smooth muscle cells, Testis - Late spermatids, Thyroid gland - Smooth muscle cells	Secreted to blood	Secreted to blood	Adipose subcutaneous - Smooth muscle cells, Adipose visceral - Smooth muscle cells, Heart muscle - Smooth muscle cells, Lung - Smooth muscle cells, Skeletal muscle - Smooth muscle cells, Testis - Late spermatids, Thyroid gland - Smooth muscle cells	Adipose subcutaneous - Smooth muscle cells, Adipose visceral - Smooth muscle cells, Heart muscle - Smooth muscle cells, Lung - Smooth muscle cells, Skeletal muscle - Smooth muscle cells, Testis - Late spermatids, Thyroid gland - Smooth muscle cells	Secreted to blood	Secreted to blood
CLEC3B	female	-0.504618	muscle	0.197756	0.197756	P05452	Liver - Sinusoid Endothelial cells, Liver - Vascular Endothelial cells, Minor Salivary Gland - Fibroblasts, Skin - Fibroblast_1, Skin - Fibroblast_2, Thyroid gland - Fibroblasts	Liver - Sinusoid Endothelial cells, Liver - Vascular Endothelial cells, Minor Salivary Gland - Fibroblasts, Skin - Fibroblast_1, Skin - Fibroblast_2, Thyroid gland - Fibroblasts	Secreted to blood	Secreted to blood	Liver - Sinusoid Endothelial cells, Liver - Vascular Endothelial cells, Minor Salivary Gland - Fibroblasts, Skin - Fibroblast_1, Skin - Fibroblast_2, Thyroid gland - Fibroblasts	Liver - Sinusoid Endothelial cells, Liver - Vascular Endothelial cells, Minor Salivary Gland - Fibroblasts, Skin - Fibroblast_1, Skin - Fibroblast_2, Thyroid gland - Fibroblasts	Secreted to blood	Secreted to blood
PRG4	male|female	-0.669149	fat	0.35131	0.35131	Q92954	Adipose visceral - Mesothelial cells, Liver - Hepatocytes	Adipose visceral - Mesothelial cells, Liver - Hepatocytes	Secreted to extracellular matrix	Secreted to extracellular matrix	Adipose visceral - Mesothelial cells, Liver - Hepatocytes	Adipose visceral - Mesothelial cells, Liver - Hepatocytes	Secreted to extracellular matrix	Secreted to extracellular matrix
LGALS3BP	female	-0.297739	fat	0.268409	0.268409	Q08380	Adrenal gland - Adrenal cortex cells, Heart muscle - Cardiomyocytes, Kidney - Fibroblasts, Minor Salivary Gland - Minor salivary glandular cells, Pituitary gland - Thyrotropes, Skeletal muscle - Fibroblasts, Spleen - Fibroblast_1	Adrenal gland - Adrenal cortex cells, Heart muscle - Cardiomyocytes, Kidney - Fibroblasts, Minor Salivary Gland - Minor salivary glandular cells, Pituitary gland - Thyrotropes, Skeletal muscle - Fibroblasts, Spleen - Fibroblast_1	Secreted to blood	Secreted to blood	Adrenal gland - Adrenal cortex cells, Heart muscle - Cardiomyocytes, Kidney - Fibroblasts, Minor Salivary Gland - Minor salivary glandular cells, Pituitary gland - Thyrotropes, Skeletal muscle - Fibroblasts, Spleen - Fibroblast_1	Adrenal gland - Adrenal cortex cells, Heart muscle - Cardiomyocytes, Kidney - Fibroblasts, Minor Salivary Gland - Minor salivary glandular cells, Pituitary gland - Thyrotropes, Skeletal muscle - Fibroblasts, Spleen - Fibroblast_1	Secreted to blood	Secreted to blood
CFP	female	-0.51612	fat	0.347987	0.347987	P27918					Adipose subcutaneous - Macrophages, Breast - Macrophages, Colon - Macrophages, Lung - Neutrophil_2, Minor Salivary Gland - Macrophages, Skeletal muscle - Macrophages, Spleen - Macrophages, Stomach - Macrophages	Adipose subcutaneous - Macrophages, Breast - Macrophages, Colon - Macrophages, Lung - Neutrophil_2, Minor Salivary Gland - Macrophages, Skeletal muscle - Macrophages, Spleen - Macrophages, Stomach - Macrophages	Secreted to blood	Secreted to blood
SELL	female	-0.674607	fat	0.15412	0.15412	P14151	Adipose visceral - Neutrophils, Heart muscle - Neutrophils, Liver - Neutrophils, Lung - Neutrophil_2, Skeletal muscle - Neutrophils, Spleen - Neutrophils	Adipose visceral - Neutrophils, Heart muscle - Neutrophils, Liver - Neutrophils, Lung - Neutrophil_2, Skeletal muscle - Neutrophils, Spleen - Neutrophils			Adipose visceral - Neutrophils, Heart muscle - Neutrophils, Liver - Neutrophils, Lung - Neutrophil_2, Skeletal muscle - Neutrophils, Spleen - Neutrophils	Adipose visceral - Neutrophils, Heart muscle - Neutrophils, Liver - Neutrophils, Lung - Neutrophil_2, Skeletal muscle - Neutrophils, Spleen - Neutrophils
PROS1	male|female	-0.788921	fat	0.304469	0.304469	P07225	Adrenal gland - Fibroblasts, Breast - Fibroblasts, Liver - Hepatocytes, Minor Salivary Gland - Macrophages	Adrenal gland - Fibroblasts, Breast - Fibroblasts, Liver - Hepatocytes, Minor Salivary Gland - Macrophages	Secreted to blood	Secreted to blood	Adrenal gland - Fibroblasts, Breast - Fibroblasts, Liver - Hepatocytes, Minor Salivary Gland - Macrophages	Adrenal gland - Fibroblasts, Breast - Fibroblasts, Liver - Hepatocytes, Minor Salivary Gland - Macrophages	Secreted to blood	Secreted to blood
ATRN	male|female	-0.724384	fat	0.468906	0.468906	O75882	Adrenal gland - Adrenal cortex cells, Liver - Hepatocytes, Testis - Spermatocytes, Testis - Spermatogonia, Thyroid gland - Thyroid glandular cells	Adrenal gland - Adrenal cortex cells, Liver - Hepatocytes, Testis - Spermatocytes, Testis - Spermatogonia, Thyroid gland - Thyroid glandular cells	Secreted to blood	Secreted to blood	Adrenal gland - Adrenal cortex cells, Liver - Hepatocytes, Testis - Spermatocytes, Testis - Spermatogonia, Thyroid gland - Thyroid glandular cells	Adrenal gland - Adrenal cortex cells, Liver - Hepatocytes, Testis - Spermatocytes, Testis - Spermatogonia, Thyroid gland - Thyroid glandular cells	Secreted to blood	Secreted to blood
KRT10	female	0.537063	fat	0.218688	0.218688	P13645	Skin - Keratinocyte (other)	Skin - Keratinocyte (other)	Secreted in other tissues	Secreted in other tissues	Skin - Keratinocyte (other)	Skin - Keratinocyte (other)	Secreted in other tissues	Secreted in other tissues
IGKV3-20	male|female	0.747932	fat	0.180415	0.180415	P01619	Adipose subcutaneous - Plasma cells, Adipose visceral - Plasma cells, Adrenal gland - Plasma cells, Breast - Plasma cells, Colon - Plasma cells, Heart muscle - Plasma cells, Kidney - Plasma cells, Liver - Plasma cells, Lung - Plasma cells, Minor Salivary Gland - Plasma cells, Pancreas - Plasma cells, Pituitary gland - Plasma cells, Prostate - Plasma cells, Skeletal muscle - Plasma cells, Skin - Plasma cells, Spleen - Plasma cells, Stomach - Plasma cells, Thyroid gland - Plasma cells	Adipose subcutaneous - Plasma cells, Adipose visceral - Plasma cells, Adrenal gland - Plasma cells, Breast - Plasma cells, Colon - Plasma cells, Heart muscle - Plasma cells, Kidney - Plasma cells, Liver - Plasma cells, Lung - Plasma cells, Minor Salivary Gland - Plasma cells, Pancreas - Plasma cells, Pituitary gland - Plasma cells, Prostate - Plasma cells, Skeletal muscle - Plasma cells, Skin - Plasma cells, Spleen - Plasma cells, Stomach - Plasma cells, Thyroid gland - Plasma cells	Immunoglobulin genes	Immunoglobulin genes	Adipose subcutaneous - Plasma cells, Adipose visceral - Plasma cells, Adrenal gland - Plasma cells, Breast - Plasma cells, Colon - Plasma cells, Heart muscle - Plasma cells, Kidney - Plasma cells, Liver - Plasma cells, Lung - Plasma cells, Minor Salivary Gland - Plasma cells, Pancreas - Plasma cells, Pituitary gland - Plasma cells, Prostate - Plasma cells, Skeletal muscle - Plasma cells, Skin - Plasma cells, Spleen - Plasma cells, Stomach - Plasma cells, Thyroid gland - Plasma cells	Adipose subcutaneous - Plasma cells, Adipose visceral - Plasma cells, Adrenal gland - Plasma cells, Breast - Plasma cells, Colon - Plasma cells, Heart muscle - Plasma cells, Kidney - Plasma cells, Liver - Plasma cells, Lung - Plasma cells, Minor Salivary Gland - Plasma cells, Pancreas - Plasma cells, Pituitary gland - Plasma cells, Prostate - Plasma cells, Skeletal muscle - Plasma cells, Skin - Plasma cells, Spleen - Plasma cells, Stomach - Plasma cells, Thyroid gland - Plasma cells	Immunoglobulin genes	Immunoglobulin genes
CHL1	male|female	-0.460822	fat	0.263973	0.263973	O00533	Colon - Enteric glia cells, Spleen - B-cells (Spleen)	Colon - Enteric glia cells, Spleen - B-cells (Spleen)	Secreted in brain	Secreted in brain	Colon - Enteric glia cells, Spleen - B-cells (Spleen)	Colon - Enteric glia cells, Spleen - B-cells (Spleen)	Secreted in brain	Secreted in brain
